# Persistent Cytotoxic Immune Signaling in Anti-VEGF–Treated Neovascular Age-Related Macular Degeneration

**DOI:** 10.64898/2026.04.06.26350115

**Authors:** Marcus A. Toral, Benjamin Ng, Gabriel Velez, Jing Yang, Stephen H. Tsang, Alexander G. Bassuk, Vinit B. Mahajan

## Abstract

**Purpose:** Anti-vascular endothelial growth factor (anti-VEGF) therapy is the standard of care for neovascular age-related macular degeneration (AMD), yet many patients exhibit persistent retinal degeneration, fibrosis, and incomplete therapeutic response. The molecular pathways underlying this incomplete response remain poorly understood. We sought to identify VEGF-independent signaling pathways active in the vitreous of anti-VEGF–treated AMD patients.

**Methods:** We performed multiplex antibody-based proteomic profiling of 1,000 human proteins in vitreous samples from patients with neovascular AMD receiving anti-VEGF therapy (n=8) and comparative controls (n=6). Differential protein expression was assessed using one-way ANOVA, followed by gene ontology and pathway enrichment analyses. Drug–target relationships were evaluated to identify potential opportunities for therapeutic repositioning.

**Results:** We identified 107 differentially expressed proteins (p<0.05), including key regulators of immune signaling, angiogenesis, and metabolism. Notably, multiple components of cytotoxic lymphocyte pathways were dysregulated, including IL-21R, SIGLEC-7, CTLA4, and IL-2–associated signaling. Enrichment analyses revealed significant activation of pathways related to T-cell activation, interleukin signaling, and leukocyte-mediated cytotoxicity. These immune signatures persisted despite suppression of VEGF signaling. Several clinically available immunomodulatory agents—including abatacept, sirolimus, and dupilumab—targeted pathways identified in this dataset.

**Conclusions:** Anti-VEGF–treated neovascular AMD exhibits persistent cytotoxic immune signaling in the vitreous, suggesting that VEGF-independent immune mechanisms may contribute to ongoing retinal damage and incomplete therapeutic response. These findings provide a rationale for combination therapeutic strategies targeting both angiogenic and immune pathways in AMD.

## Supplemental Data 1 for "Persistent Cytotoxic Immune Signaling in Anti-VEGF–Treated Neovascular Age-Related Macular Degeneration"

### Sheet: Raw expression values
Raw Expression Values: dilution factor 4 (uncorrected)
	AMD Case Results (pg/mL)								Control Case Results (pg/mL)
Protein Names	Case #1	Case #2	Case #3	Case #4	Case #5	Case #6	Case #7	Case #8	Case #9	Case #10	Case #11	Case #12	Case #13	Case #14
6Ckine	76.1815	0	27.9964	2.34592	31.6523	17.1891	6.40196	48.1313	16.6505	9.01494	90.0416	106.216	59.9015	31.1728
Axl	69.379	102.875	103.191	126.613	248.998	97.2102	98.7339	103.456	69.8753	82.269	122.19	52.5284	161.512	168.732
BTC	0	0	0	0	4.24212	0	0	0	0	0	0	20.2865	0	0
CCL28	0	0	0	13.937	11.2313	11.557	4.30669	0	0	0	0	22.6783	2.88266	0
CTACK	19.1489	17.5586	2.4026	9.17352	19.1138	12.5583	27.7772	31.819	0	18.3436	45.5906	24.6029	16.235	18.2236
CXCL16	3077.88	1589.76	2639.89	2391.46	2971.07	2446.33	2811.39	3112.8	2296.73	3041.67	3198.4	1712.77	2614.78	2451.24
ENA-78	10.1988	0	0	0	0	0	1.90429	0	0	0	7.75918	40.4948	0	0
Eotaxin-3	236.245	232.535	116.831	122.926	264.117	193.023	311.148	194.417	0	155.62	561.009	330.791	144.194	187.438
GCP-2	0.764191	0	0	0.733807	1.31888	0	0	0	0	0	0	0	0	0
GRO	6.86935	5.72647	9.69034	13.256	6.88803	3.16458	7.86902	6.8938	8.07909	5.65251	7.83516	3.66422	7.43457	8.76359
HCC-1	670.049	142.088	393.53	390.698	605.586	571.88	382.076	749.719	281.464	654.961	935.228	166.788	698.951	589.812
HCC-4	81.5695	23.282	85.5968	35.6763	114.697	124.709	39.0859	196.595	65.8494	198.541	485.182	37.0742	223.443	175.159
IL-9	0	0	0	0	0	0	0	0	0	0	0	48.287	0	0
IL-17F	0	0	0	0	2.59489	1.46166	0	0	0	0.254025	0	0	0.895828	0
IL-18 BPa	15.9178	2.76436	0.828687	0	30.1288	6.03268	0.317523	1.73083	0.737026	52.2911	0	0	30.3641	0
IL-28A	1.87409	1.0281	0.312549	0.738805	1.90324	0	1.24217	0	0	0	0	7.45777	0.158043	1.03044
IL-29	38.7446	42.5733	0	168.979	22.7189	0	0	0	0	0	0	40.0324	0	0
IL-31	0.919155	0	0.357893	14.8695	7.91184	0.873831	5.32625	2.50103	0	0	2.29716	31.6099	6.94831	2.98926
IP-10	59.4123	3.09079	9.08674	110.974	26.7637	26.9397	16.4121	35.684	8.27844	17.2404	48.0886	14.2289	15.7364	11.9863
I-TAC	1.83758	0	0	11.862	0.521263	10.4431	1.54309	0	0	3.13445	21.8973	16.9246	27.9438	23.7581
LIF	0	0	0	0	0	0	0	0	0	0	13.5382	81.8863	19.0703	0
LIGHT	39.5257	18.4008	26.2928	28.661	72.131	28.7964	70.5312	61.6639	52.0854	64.5459	80.424	85.9149	81.7762	44.3979
Lymphotactin	31.8866	2.81651	0	0	14.6541	27.185	0	0	0	0	5.73305	14.6548	0	0
MCP-2	0	0.813113	0	0	0	0	0	0	0	0	0	4.43859	3.26295	0
MCP-3	0	0	0	0	0.176477	0.739714	0	0	0.157411	0.184361	0.275339	1.86993	3.34616	0
MCP-4	0.331412	0	0	0.140943	0	0	0	0	0	0.30053	0	0	0	0
MDC	2.35182	0	0	0.130091	3.36329	1.08713	0	0.627404	0.221686	2.38	1.96575	2.26922	1.9898	43.5282
MIF	8.41064	3.47349	4.65215	16.5683	8.9273	0.914376	5.15701	0.666815	1.88903	9.08167	26.4305	4.47363	3.92141	12.6532
MIP-3a	1.43386	0.184739	1.89692	1.26732	0.32378	0.829461	0.285822	1.56196	0.166101	0.217031	1.29881	0.195272	0.730079	1.18132
MIP-3b	17.4895	6.55021	0	9.87285	3.01433	3.65838	1.2212	11.4764	0	20.9624	11.3415	14.1948	0.0131141	27.1476
MPIF-1	4.53845	3.69663	2.53914	5.63024	0	1.51456	0	0	0	3.56664	11.7334	4.83653	0	0
MSP	0	0	0	0	1.12825	0	0	0	0	0	0	0	36.668	0
NAP-2	39.0871	5.4651	46.1881	319.53	37.9828	112.983	35.3038	67.1991	5.66166	41.2245	128.175	9.4387	45.2827	51.2815
OPN	22665.7	22105.9	23079.3	23792.3	22115.2	19317.1	17488.8	19876.4	18232.7	18196.2	20747.3	26373.4	20051.7	19461.9
PARC	312.918	187.875	288.009	254.309	443.923	657.403	102.904	443.497	238.812	247.834	693.823	204.529	401.079	375.331
PF4	36.9922	0	0	1909.01	8.56048	37.9835	0	0	0	0	0	38.3563	12.7011	3.57093
SDF-1a	0	0.679921	1.1534	0	0.911062	0.394628	0	0	0	0.126147	0.994799	8.05976	0	0.235907
TARC	0	0.0653479	0	0	0	0.0765911	0	0	0	0	0	0.725937	1.43851	2.69264
TECK	0	0	6.78643	16.6264	4.39137	11.4874	0.779345	0	1.28735	0.94695	0	2.63566	0	0.428106
TSLP	0	0	0	0.292019	0	0	0	0	0	0	0	2.09426	0	0
Activin A	540.095	0	246.973	0	554.865	192.52	0	0	242.448	0	673.743	0	379.778	140.472
AgRP	20.9701	2.80259	16.3195	33.5845	74.5951	28.3058	30.0108	33.4787	3.69086	61.0629	42.2184	0	86.2176	57.1205
Angiogenin	1111.61	1046.88	1235.33	1259.15	1327.38	1113.18	1105.98	1247.89	1339.13	1348.15	1510.98	911.078	1455.83	1238.77
ANG-1	37.8291	1.02408	17.0835	0	39.2316	1.95048	22.6216	19.0092	24.2424	26.0004	31.9582	3.55034	53.9195	42.2372
Angiostatin	0	0	0	0	1130.79	0	0	6.96432	0	574.965	958.585	0	1263.65	791.568
Cathepsin S	319.93	58.3374	190.032	220.903	731.63	127.061	287.075	441.863	239.172	214.283	717.177	130.365	449.804	474.883
CD40	10.6206	0	3.78106	0	0	0	0	0	0	1.31462	4.71915	0	17.9861	0
Cripto-1	0	12.2823	0	18.1319	52.1746	0	14.1056	6.903	28.7378	12.5069	42.4257	0.702498	10.6725	8.89203
DAN	0	0	0	28.7035	0	0	0	0	0	38.8364	21.4744	0	33.2977	1.19275
DKK-1	6.20854	0	10.9465	0.387982	2.57315	0	14.6225	1.96513	0.577253	66.2515	24.2611	0	36.0996	0
E-Cadherin	0	0	0	64.4214	0	0	0	0	0	201.9	0	127.023	135.77	0
EpCAM	0	0	0.092997	0	2.69696	0	0	0	0	2.46469	0	0	1.7237	0
FAS L	1.54382	0	0	0	0	0	0	0	0	1.02452	0	0	0.578379	0
Fcg RIIBC	0	0	0	0	29.1205	0	26.327	0	0	42.7175	23.8485	0	100.448	5.32976
Follistatin	132.741	0	82.8676	13.2751	102.667	57.4182	54.8153	77.493	72.7945	231.622	445.047	40.1397	349.255	338.533
Galectin-7	0	0	15.5466	24.9766	7.03263	0	29.9248	17.4524	64.163	44.8236	105.528	30.4757	122.106	33.019
ICAM-2	76.3092	104.814	199.449	182.773	580.924	54.1883	192.969	578.78	288.543	629.757	677.34	68.6642	1641.77	754.011
IL-13 R1	0.249421	0	0	0	4.82889	2.69752	33.7615	0	36.1618	85.7929	79.9516	4.31183	141.007	3.62969
IL-13 R2	950.133	0	0	0	181.606	100.783	175.128	127.576	116.92	374.285	273.533	82.3848	353.725	0
IL-17B	20.3182	9.42374	3.20506	33.3981	24.6643	9.86669	39.7616	1.44391	25.7959	56.8147	34.1735	16.3934	60.8894	22.1973
IL-2 Ra	20.3141	16.8556	13.5772	11.7789	0.178918	0	8.54185	8.33926	15.3728	14.3024	23.3029	1.52065	20.9301	0
IL-2 Rb	250.161	0	154.248	0	349.624	0	90.3487	52.7345	132.536	0	247.5	0	203.821	77.3027
IL-23	5.49684	6.99713	0	0	4.5075	0	0	0	0	0	0	0	0	0
LAP(TGFb1)	42.4795	11.4148	23.1929	18.1317	27.4421	23.1081	11.5029	49.2663	22.4069	36.3628	31.9143	31.9394	36.5112	46.4985
NrCAM	437.018	682.631	1064.51	1097.97	3534.69	714.089	1342.16	646.706	1933	461.706	2666.93	698.345	4171.42	1594.68
PAI-1	1632.86	266.196	993.053	1511.54	4117.73	428.139	1509.04	1241.15	977.608	1225.48	1097.74	387.287	803.775	3215.11
PDGF-AB	0	0.121642	0	0	0	0	0	0	0	2.30144	0	0	0	0
Resistin	9.18736	0	0	0	0.151611	0	0	0	0	5.84107	8.92322	0	25.9087	0
SDF-1b	0	0	0	0	0	0	0	0	0	3.77793	0	0	3.97613	0
gp130	4703.98	8003.94	6943.85	8317.74	9879.07	6322.29	6098.33	6900.28	7720.09	5931.56	8154.95	2438.01	8436.97	6235.65
Shh-N	1.60655	0	0	0	3.91995	0	0	0	0.0627758	8.28254	4.60989	0	4.56798	0
Siglec-5	1112.15	0	899.086	2561.25	4574.38	985.084	2650.22	6685.24	422.588	1272.78	3930.24	342.326	5073.46	1903.6
IL-1 R4	27.5886	0	3.70344	0	11.6654	35.1814	16.7664	0	24.8581	0	12.1168	0	29.8933	0
TGFb2	120.697	2.08151	61.8567	123.757	65.9899	0	4.70385	0	86.9553	0.469162	335.056	8.97879	83.4326	114.551
Tie-2	12.0985	0	0	0	0.257358	10.9788	5.69399	0	2.74274	14.0022	18.7335	0	18.2247	4.02859
TPO	0	0	41.0154	0	88.3095	39.9405	7.08347	0	31.2945	33.9669	67.6452	12.6276	105.97	111.563
TRAIL R4	0.271474	0	0	0	6.11887	0	0	0	0	15.1588	39.1928	0	43.6276	0
TREM-1	0	0	0	0	0	0	0	3.15098	0.807684	85.5583	0	0	70.8781	0
VEGF-C	11.8578	3.00246	0	11.2768	5.78217	8.02641	0	0	1.40989	14.8404	0.462415	0	41.3866	18.1311
VEGF R1	10298.8	5554.07	9050.46	8707.05	22972.4	2298.37	2634.45	12965.9	13138.8	10751.7	13636.1	6235.74	16982.2	12506.5
Adiponectin	7763.51	2216.77	8705.24	7196.37	36912.1	13819.9	5028.37	27459.8	4732.1	18783.9	14616.6	2248.83	64999.5	14002.8
Adipsin	11284	10134.2	12522.9	12033.1	13877	13960.4	10539.9	8673.67	7354.35	9856.17	5080.84	6567.33	7347.75	7816.08
AFP	111.037	78.0286	92.282	159.819	196.804	192.395	0	0	0	0	0	0	67.2516	0
ANGPTL4	958.158	97.2199	239.179	320.204	3415.27	127.947	155.602	451.825	12.567	213.29	254.815	0	466.519	1489.08
B2M	2782.16	2281.51	3160.13	2467.31	3645.69	2223.54	723.895	1250.41	799.226	1245.43	673.842	758.628	999.761	1912.31
BCAM	292.679	683.906	356.218	277.273	1028.37	392.205	172.461	49.9929	0	17.4779	0	0	465.706	115.755
CA125	342.028	493.442	775.191	3619.17	474.701	228.668	75.941	0	0	0	510.818	408.32	1009.86	224.577
CA15-3	1.95226	16.9868	9.50854	9.1099	40.1021	17.0047	3.461	1.61942	0	2.59608	2.91379	9.4076	113.623	18.0502
CEA	31.7724	67.7647	203.505	205.074	239.892	74.0595	35.5674	113.334	85.8197	70.9906	49.3589	78.193	252.056	144.092
CRP	1237.45	666.842	1039.44	1115.79	2989.82	518.53	618.111	3400.64	1574.31	1762.49	4989.63	128.444	6055.75	3235.52
ErbB2	0.374672	4.62522	5.90007	11.5625	15.4348	0	0	0	0	0	0	0.472837	0	5.12537
Ferritin	21553.9	1160.89	9046.97	3053.79	29067.2	32714.9	6390.49	38440.8	2032.47	6202.94	13760.9	4093.17	10877.7	84703.1
FSH	62.1059	27.1067	0	81.7307	258.627	12.512	5.11812	10.4761	13.6955	20.6294	141.116	44.7081	67.2239	9.13139
GROa	221.756	97.4476	549.11	132.025	347.405	164.317	4.03104	55.5057	0	15.7858	0	0	126.168	50.4756
hCGb	11.7406	14.336	14.7474	13.8994	23.9845	13.202	0	0	0	0	0	0	0	1.32506
IGF-1R	0	53.2108	14.2487	131.925	2495.73	0	1251.32	2146.53	778.208	750.142	0	323.352	5241.71	1208.22
IL-1 RII	81.7594	110.511	101.006	155.727	124.308	143.089	23.0802	43.2789	0	6.8705	17.3011	21.7047	159.115	7.38168
IL-3	453.787	349.707	499.268	414.327	509.436	454.19	581.281	436.252	346.142	388.418	306.642	210.085	546.537	340.525
IL-18 Rb	0	0	26.6258	17.827	76.8507	0	0	0	0	0	0	0	26.3439	0.046033
IL-21	100.486	312.943	153.257	192.242	224.067	130.053	0	0	0	45.9219	92.8693	218.355	222.884	44.433
Leptin	172.361	172.51	173.945	176.515	621.383	144.67	155.622	163.398	109.325	350.642	1016.39	90.7575	356.988	282.153
MMP-1	20.9877	13.1136	22.2768	14.3117	36.9545	9.05594	20.0697	2.64661	2.97675	1.81168	7.12951	0	17.4163	8.46601
MMP-2	130.766	413.657	180.6	210.595	348.25	148.665	71.4603	69.1135	21.5594	41.3631	106.353	359.486	279.998	321.115
MMP-3	205.11	62.4641	74.3548	73.9309	149.044	128.048	90.6896	313.674	23.5716	50.9859	240.123	10.4952	354.313	541.871
MMP-8	36.6078	21.191	27.5742	54.5786	46.3579	18.9464	5.51924	9.15651	8.43888	11.9026	18.8381	20.964	36.4432	21.6999
MMP-9	1182.79	688.482	991.063	944.57	2578.85	433.497	483.14	2498.18	478.725	1862.76	2330.82	103.794	2448.65	2262.13
MMP-10	105.97	29.7737	40.5448	68.5179	128.264	28.8181	56.7624	25.4341	27.2985	31.7769	50.0377	7.95115	52.1996	33.9355
MMP-13	208.641	54.4616	106.228	74.0535	234.535	261.119	109.556	347.903	41.3221	71.2834	179.323	51.8078	148.564	399.348
NCAM-1	12546	17106	19211.4	23289.4	36063.6	14770	17449.4	15022.1	12543.4	10366.8	15992.1	7047.21	30583.1	22187.3
Nidogen-1	2778.1	2754.43	2999.27	2827.31	3568.7	3196.31	1967.77	1823.62	1597.62	1657.32	1663.77	1971.32	3200.49	2236.82
NSE	5189.4	3283.18	7112.46	25651	8823.76	7924.11	6581.74	7225.46	4535.25	4258.36	3327.11	3386.18	6710.15	5609.1
OSM	72.2409	71.8573	150.733	0	62.1205	69.3841	209.838	156.919	62.8961	96.9432	134.565	77.2389	253.026	82.1055
Procalcitonin	422.32	444.817	45.6382	855.438	2064.89	342.415	0	0	0	0	0	0	860.329	0
Prolactin	10005.6	6953.02	9806.36	8288.63	8165.7	8819.46	4983.69	5465.3	3382.61	4404.22	4788.14	3006.41	6389.05	4889.15
PSA-free	0	14.9771	16.0852	4.62842	20.5801	0	0	53.0608	0	7.74649	0	0	8.44424	0
Siglec-9	6.14111	81.9893	24.9374	32.2297	69.6927	38.2987	11.091	21.3228	0	0	0	0	56.6974	35.3899
TACE	373.607	326.498	360.015	340.82	231.584	325.357	224.106	274.348	146.535	199.676	164.926	204.827	306.11	293.62
Thyroglobulin	6.93464	436.893	1224.47	2383.62	3542	2494.35	0	0	0	0	1023.45	1469.73	923.079	280.292
TIMP-4	255.465	126.72	126.938	211.631	292.032	135.111	153.643	195.3	62.8908	134.813	127.613	73.6443	273.344	167.537
TSH	123	52.5771	131.607	141.981	172.978	102.714	3.37285	73.5032	93.8622	115.718	119.568	329.229	213.678	96.6876
2B4	554.14	133.135	681.22	252.829	220.226	209.422	100.789	457.212	525.173	208.001	508.47	437.364	269.994	23.6073
ADAM9	56.8997	85.7582	8.49925	28.2849	57.6081	6.36523	124.645	264.897	85.5638	104.901	146.392	126.215	46.8113	17.2467
ANG-2	59.5747	8.21599	16.3941	0	105.368	0	171.746	62.1531	105.714	86.7704	191.453	75.6142	51.6959	9.44758
APRIL	901.047	470.301	1638.44	95.8309	741.497	465.573	507.216	1039.1	581.699	748.269	737.762	587.779	143.673	37.9231
BMP-2	0	1425.45	0	0	0	0	2659.32	3966.1	1184.01	1815.87	296.931	1512.13	0	0
BMP-9	17.3342	13.4352	4.77923	0	0	0	109.824	35.7994	135.435	42.2746	0	39.961	0	0
C5a	12.0874	11.35	2.85876	6.34051	32.6966	0	42.3406	56.1108	32.3016	39.4151	105.66	10.7414	82.5145	33.7993
Cathepsin L	124.098	150.588	82.9491	170.608	296.766	85.5543	129.04	132.801	153.358	79.3038	173.247	80.1729	192.26	163.589
CD200	0	62.5224	8.60928	4.4845	9.79178	5.22303	146.176	18.2355	151.406	37.5317	122.841	55.1432	140.479	101.538
CD97	107.774	223.586	22.1987	0	286.704	0	300.929	237.626	167.841	146.366	212.884	60.9533	336.829	207.043
Chemerin	17906.2	20657.4	21151.7	18509.8	25143.8	16899.1	18532.9	21652.1	16477	20180.7	17312.5	15038.9	17019	19594.2
DcR3	0	0.0230477	0	0	0	0	156.612	0	0	39.5345	0.0781026	0	172.701	44.7634
FABP2	18.5643	35.8903	9.32085	0	69.9086	0	39.1557	24.3142	6.82944	41.983	74.5664	13.2632	38.5134	52.2066
FAP	133.676	73.6396	175.632	100.492	301.12	130.861	92.2987	166.423	61.7589	146.416	71.0088	51.7747	147.239	312.343
FGF-19	0	44.4072	0	0	73.9882	120.563	233.202	74.9113	0	105.157	3.08037	183.526	67.0426	11.1871
Galectin-3	1432.87	372.253	1414.4	2445.74	155.11	577.681	414.98	886.852	445.295	472.102	324.21	367.216	530.7	1218.68
HGF R	878.737	264.241	617.131	297.526	1614.44	786.593	909.2	1292.36	840.627	734.09	754.424	436.625	1181.74	891.685
IFNab R2	0	0	0	0	34.5235	1.91848	111.235	469.979	326.61	198.652	36.3058	0.640171	0	0
IGF-2	33.5248	67.8751	1.16785	0	120.342	11.4817	304.845	69.6167	102.18	125.581	161.415	0	137.646	0
IGF-2R	190.637	304.673	0	0	109.549	138.551	555.619	451.064	441.489	453.096	250.092	266.079	327.908	296.343
IL-1 R6	1276.78	1796.73	1269.18	45.0355	0	1169.56	6883.33	5273.87	3099.87	4452.12	2443.16	1500.75	1232.21	591.834
IL-24	39.0709	131.178	35.9445	39.2581	81.7117	71.4018	67.2858	267.774	122.902	135.152	120.533	74.4207	169.818	68.994
IL-33	14.4339	13.7554	11.2154	14.1263	13.9985	5.87851	18.8893	17.3504	10.3322	9.02953	7.44421	18.653	14.9796	22.2617
Kallikrein 14	3.36938	9.33014	5.41296	4.42333	1.93141	1.95565	6.34213	3.03259	5.24308	4.53939	4.02777	6.29494	8.1939	6.99198
Legumain	3893.89	3662.87	4347.23	5094.67	4808.06	4663.35	5065.29	4404.14	5499.48	3506.3	4356.72	3668.04	7644.61	4174.77
LOX-1	87.1287	81.8511	51.0586	136.97	283.228	133.268	173.702	111.57	59.5481	58.9623	76.9046	41.9173	147.279	70.8308
MBL	133.561	89.0468	96.5371	97.5634	86.2869	9.98	183.931	227.927	86.2249	251.56	169.725	27.1641	188.058	140.162
Neprilysin	36.5045	39.105	0	0	0	0	22.0023	52.2195	11.1106	0	0	15.4811	43.0383	67.6709
Notch-1	58.9568	63.0913	11.5832	56.705	147.111	79.0334	172.333	113.363	84.7401	114.436	50.4275	96.9725	121.709	134.395
NOV	393.002	562.016	672.654	709.138	1903.08	752.975	468.199	1249.75	670.756	673.482	2547.46	544.65	1852.98	1156.34
Osteoactivin	853.882	360.774	414.285	383.812	924.196	694.636	760.419	1020.41	468.305	805.075	1251.61	346.27	1213.29	1171.93
PD-1	9.6654	12.6772	23.6556	13.4822	2.08186	21.8013	45.0115	26.854	17.9938	11.2325	16.3325	38.1329	26.5631	37.3052
PGRP-S	67.5638	65.7656	210.58	140.521	218.848	104.277	43.2342	457.386	84.119	225.461	1581.83	71.8628	571.839	438.061
Serpin A4	19802.4	19488.7	20419.9	18755.3	19500.4	21212.3	19198.9	20756.9	18474.8	20703.8	18489.9	16360.2	18467.4	18877.1
sFRP-3	70633.5	70469.6	57071.3	52992	71171.9	64558.5	68625.2	84106.7	62479.2	73776	65526.7	75103.4	63625.3	78995.1
Thrombomodulin	0	0	4.72465	0	0	0	28.8955	58.8096	57.3242	7.34446	60.0285	0	60.2767	101.782
TLR2	63.7995	109.077	24.1923	68.6362	0	20.1755	52.8881	150.362	64.0435	78.4757	11.7312	0	22.6776	60.0419
TRAIL R1	1.22135	0	0	0	0	20.556	89.5581	77.8008	0	0	0	0	0	2.87903
Transferrin	11938.7	15578.9	12215.4	13950.8	17306.8	19593.3	16983.2	19961.2	18355.4	16600.7	19536.3	14835.1	19989.6	19831.6
WIF-1	165965	232425	164244	198280	179965	203814	179728	200123	165810	163683	147039	148916	187758	168389
ACE-2	57478.3	73836.2	63180.9	85305	124212	92034.9	83931.1	11903.8	70812.6	2507.82	47485.2	63996.4	108885	39901.3
Albumin	2512.36	2862.24	2989.53	2951.7	2930.96	3125.21	2811.45	2645.33	3061.47	3171.38	2960.33	3095.4	2967.88	3033.58
AMICA	79.8556	0	162.605	0	453.075	113.779	179.707	89.2908	142.639	211.96	439.253	36.9967	522.434	471.066
ANG-4	0	9.87999	252.563	114.236	448.293	216.345	87.1752	0	0	0	1.89164	24.2234	187.677	67.1503
BAFF	7.52557	0	0	0	0	16.5041	0	0	0	0	0	0	0	0
CA19-9	0	0	162.636	701.215	1273.15	968.574	0	0	224.302	0	396.809	0	0	236.817
CD163	1799.52	90.9216	819.287	767.694	5257.02	476.739	960.537	3717.64	254.294	884.832	2439.52	231.153	4853.32	6400.19
Clusterin	1127.77	2058.04	1281.29	918.708	652.434	949.683	764.476	528.962	572.996	552.808	705.244	1543.76	973.295	815.236
CRTAM	46.9914	7.24248	37.246	0	58.4164	0	8.42363	0	15.7644	0	13.8335	0	27.7979	0
CXCL14	0	0	59.3302	8.49131	7.09999	80.356	21.1103	0	31.0942	0	70.2606	5.06034	53.465	24.9812
Cystatin C	14836.4	15193.7	14959.1	16632.9	18449.4	19115.5	13099.6	14962.2	17265.8	17448.8	15117	15842.2	15773.2	16139
Decorin	916.104	272.48	741.808	188.334	1006.97	626.452	795.16	665.188	745.278	664.364	651.203	335.183	255.874	839.873
Dkk-3	10564.9	11988	12720.4	9979.18	12540.9	11561.9	8518.74	10912.4	10576.4	9083.38	12361.5	11765.3	10887.7	12274.7
DLL1	106.833	18.9007	239.527	106.06	255.423	149.853	95.5492	24.866	220.661	0	138.65	0	308.954	108.354
Fetuin A	263949	155538	289790	233312	471802	244475	263784	374608	159195	345376	332571	122988	420115	291838
aFGF	0	308.92	0	0	5849.98	2783.75	0	0	0	0	0	0	3217.36	0
FOLR1	196.421	127.463	165.454	169.853	146.487	320.525	176.231	194.7	109.783	196.884	206.029	76.0723	396.629	157.656
Furin	13015.6	10635	13003.2	14137.5	10313.2	15019.4	9674.33	11342.4	12500.3	7293.97	11741.1	11795.7	9870.79	7949.27
GASP-1	1561.39	636.411	1664.55	1256.6	2743.32	1426.24	2012.03	3915.95	1968.2	2269.69	3623.45	1402.43	3633.99	1222.71
GASP-2	0	6.57707	0	0	0	11.5675	0	0	0	0	0	3.84673	0	0
G-CSF R	0	0	0	0	0.617506	0	0	0	0	0	0	0	0	0
HAI-2	176.497	143.916	168.342	152.342	270.739	181.1	158.539	125.215	144.438	103.959	160.694	71.9491	231.95	109.263
IL-17B R	0	0	1639.14	606.451	91.3844	43.0981	0	296.574	0	833.152	0	0	0	271.437
IL-27	12.0711	0.920938	8.55066	15.3744	18.9105	1.19235	8.40318	4.04051	3.60209	1.87767	3.50114	1.21948	5.93213	5.53532
LAG-3	0	35.1061	24.5979	29.7034	78.3141	0	0	0	0	0	0	0	19.2584	0
LDL R	22.008	59.3883	57.3884	49.3243	98.3709	41.8384	37.7729	21.1846	29.6948	22.9935	37.4704	23.5741	75.4417	45.4385
Pepsinogen I	101.558	25.7052	111.897	59.1761	227.538	46.6346	93.4598	2176.1	88.9534	446.827	415.026	31.294	1803.85	188.397
RANK	55.7247	19.4903	45.9888	0	66.1131	32.1536	68.0344	0	35.9383	0	38.9527	11.4484	58.3224	23.417
RBP4	4777.15	5036.57	5732.15	5723.03	4939.61	5821.44	5084.99	5231.27	4539.76	4739.5	4868.96	5401.11	3946.38	4932.42
SOST	0	0	0	0	0	0	0	0	0	0	0	0	0	0
Syndecan-1	10.3027	0	16.5003	26.4618	50.2466	4.78812	20.797	0	4.11901	0	8.91346	0	39.6046	8.56775
TACI	0	17.4554	0	0	0	63.8283	0	0	0	1.14371	0	0	0	0
TFPI	192.486	203.881	370.832	495.976	1503.5	458.733	389.996	320.07	380.649	279.736	796.345	249.968	985.678	367.647
TSP-1	75.4574	230.056	365.428	154.76	2465.21	519.237	158.613	249.052	343.444	43.5231	515.099	139.57	301.176	222.582
TRAIL R2	1.29116	0.528191	4.93108	4.69665	1.79349	6.41205	2.6343	63.8947	0.552328	10.3342	13.5527	3.57387	9.9488	0.345741
TRANCE	0	420.676	456.373	249.425	0	0	0	0	0	0	0	0	0	0
Troponin I	13.8898	29.9046	26.3365	19.8869	22.5947	27.6166	26.283	0	0	10.8662	0	15.7127	19.5342	0
uPA	0.359554	0.616231	13.6489	13.0905	5.12493	9.3843	4.36077	6.02237	0	8.97145	3.60733	24.5418	11.6732	9.43277
VE-Cadherin	0	54.992	0	96.6959	0	0	18.6544	0	0	0	0	116.96	0	0
WISP-1	0	54.2348	23.8666	92.7564	0	3.74573	62.6115	0	0	0	0	17.7715	0	0
ANGPTL3	0	630.726	647.927	15.7993	927.957	0	3234.06	861.03	1733.1	1783.39	1964.83	2109.32	1389.01	924.568
bIG-H3	16110.9	5776.69	11918.2	8286.15	16319.6	10548.2	9681.44	12095.2	11403.7	12388.7	13207.3	4854.93	8634.61	15044.4
CA9	81.0981	58.0134	86.8281	46.3852	241.976	10.335	100.337	194.996	419.648	418	468.572	489.925	341.444	311.063
Cathepsin B	17012.4	13953.3	14835.9	25560.1	29067.4	14921.4	19517	21493.9	26183.2	20689	27155.9	18038.3	33686.8	28885.3
CD23	504.91	380.021	431.453	478.434	510.126	246.901	499.117	962.771	1223.77	1235.76	1913.69	1323.1	940.85	1085.75
CHI3L1	4388.71	4105.81	4739.14	4435.1	4670.58	3790.01	5702.62	5351.61	5147.39	5529.68	5960.43	5379.5	5420.39	5142.84
CTLA4	0	0	146.893	0	0	0	293.136	9.46653	559.695	257.188	71.7281	174.099	615.484	443.572
Dkk-4	36.0865	587.22	167.37	25.9675	105.331	0	309.979	689.722	836.418	590.999	788.303	830.876	470.157	1029.01
DPPIV	947.423	335.197	1669.2	651.404	3555.9	587.395	443.328	2775.41	871.451	2987.39	2696.63	502.912	3927.41	2592.59
EDA-A2	190.277	385.487	276.99	268.946	395.139	264.508	203.97	22.7453	205.298	269.595	140.6	202.842	535.626	226.014
Epo R	0	81.6693	21.7474	0	46.833	11.0909	8.77974	0	0	31.8232	6.118	47.5491	15.597	44.0645
FGF-6	128.257	262.062	0	25.1063	175.277	23.3894	44.2842	0	43.0693	59.0245	20.7489	93.4966	223.354	146.493
FGF-9	66.7685	134.708	206.36	122.781	340.301	75.5027	126.723	112.197	173.529	47.2844	257.715	47.8407	249.959	111.363
Gas 1	189.678	238.912	234.579	323.951	750.927	230.476	296.102	241.742	200.244	183.413	363.783	106.599	423.274	326.084
IGFBP-5	0	0	1797.71	0	408.229	701.05	5981.07	4860.66	2728.32	2641.95	4800.61	6522.15	7905.01	2889.27
IL-1 F5	0	0	0	0	15.1989	0	39.7682	0	248.864	0	0	0	150.166	0
IL-1 F6	533.914	917.164	794.4	250.073	1452.6	737.519	1414.97	92.1886	1069.08	1145.42	1569.35	1292.72	2799.24	1177.04
IL-1 F7	822.15	1004.57	886.135	457.782	910.093	639.01	0	93.7905	823.443	576.872	473.096	900.338	1571.17	1341.37
IL-1 F8	0	0	6.47185	24.0473	7.63447	0	2.7812	0.552226	0	0.516332	15.1573	15.3846	30.4464	5.51588
IL-1 F9	2129.52	5871.48	5603.25	5677.76	7778.24	3903.78	1797.98	1124.92	2489.29	7531.02	5858.94	2608.56	9814.01	4762.58
IL-1 F10	0	3212.57	1776.95	1743.08	2971.62	0	2666.32	4036.63	2041.96	3235.4	348.763	0	7339.65	1119.62
IL-1 R5	91.6517	89.4822	145.891	100.175	131.402	39.4506	114.448	0	57.9913	27.9464	83.8202	49.9546	225.245	108.309
IL-17C	0	5.88143	0	0	0	0	0	0	0	0	0	0	0.0138501	0
IL-18	0	118.704	0	0	0	0	22.3026	0	0	0	0	0	161.237	96.9374
IL-20	0	601.995	136.276	5.19682	52.3783	0	0	0	0	0	0	0	122.658	0
IL-34	0	32.5984	48.0828	45.9159	10.9531	0	16.2289	40.9557	11.876	0.219354	1.64404	21.9898	22.4398	2.63776
IL-5 Ra	0	648.404	638.983	0	0	0	0	0	223.522	0	0	0	74.8765	138.622
IL-10 Ra	0	17059.9	12036.2	12896.2	0	0	8871.92	0	1101.01	6786.22	0	9044.94	43435.8	15148.8
Layilin	32.4508	62.8802	0	63.314	48.5436	0	21.8801	0	11.5206	0	51.2556	115.98	123.716	182.049
Leptin R	0	512.076	0	0	0	0	0	0	0	0	0	0	0	406.702
Marapsin	45.6926	21.5717	70.3854	11.6282	95.064	0	268.673	354.717	300.535	288.097	252.154	275.081	368.381	340.156
Mer	0	378.652	91.3857	129.09	110.638	0	60.01	0	16.6056	9.15026	0	0	153.982	46.8007
MMP-7	504.304	83.4626	207.311	75.025	251.509	184.021	142.144	0	234.323	0	237.191	0	149.763	282.91
P-Cadherin	728.691	633.969	310.506	883.11	1674.49	586.986	351.101	713.283	447.085	241.706	578.199	153.23	1087.06	483.479
Prostasin	0	79.324	2.98509	0	0	0	0	0	9.43721	0	0.856099	0	104.696	0
PSMA	0	7113.98	5184.47	6269.93	4484.29	0	0	0	0	10742.7	0	2344.77	3347.28	0
SIGIRR	0	710.739	277.546	688.969	268.787	101.668	3.39076	38.5979	480.422	592.901	2.42706	561.457	474.216	10.0627
TGFb RIII	769.4	1084.63	1010.61	1427.73	1531.13	771.826	933.85	956.632	567.068	833.328	1622.71	1116.11	1398.94	718.062
TF	0	15.7809	54.2396	26.2754	78.4313	26.2724	53.2468	29.6754	32.8441	41.0448	15.4518	10.04	82.8242	91.9526
TWEAK	2062.9	6119.61	3767.55	5624.57	9377.96	3868.57	3421.46	3927.25	4653.16	2262.38	4877.25	2891.66	8194.52	3837.56
ADAMTS13	1956.37	2092.11	1217.55	1625.15	794.4	385.987	165.48	0	522.648	191.086	1166.16	726.905	376.562	0
Aggrecan	27.0477	21.6102	31.9793	32.9549	55.0092	31.5929	24.4256	3.2601	35.4293	25.9405	35.443	29.49	27.6402	25.7281
Angiotensinogen	5651.27	4994.86	33527.8	9529.19	6486.77	4598.75	11002.7	47944	2007.78	869150	2473.53	2828.16	443422	21626.3
B7-H1	62.7704	108.586	43.4461	52.6962	79.5977	59.8603	60.2463	4.31647	32.8398	15.6686	66.0476	3.13524	49.7083	0
BMPR-IA	337.665	209.096	306.921	336.022	621.255	390.273	192.998	118.084	77.4377	212.496	53.0413	156.04	45.3119	138.915
BMPR-II	1200.12	934.351	1273.11	1694.8	1326.59	1615.74	773.658	301.031	571.381	796.106	1650.19	599.492	1250.1	847.79
Cadherin-11	12.2671	33.0072	23.6446	21.759	7.56083	20.3407	13.1187	0	19.5906	0	10.2247	10.854	4.82942	0
CD27	11.1752	18.7428	19.9179	18.5821	26.1186	25.3655	72.473	0	6.21308	20.4663	31.8992	14.4634	5.0952	18.9381
CD6	728.925	1823	684.475	1415.73	1398.5	1454.21	0	784.479	474.898	896.458	157.257	1197.55	418.059	799.512
Ck beta 8-1	738.105	490.418	567.918	761.021	1064.89	969.234	110.455	0	446.487	424.438	71.6436	645.903	370.234	875.21
CNTF	68.5837	137.96	75.4549	160.025	24.5588	0	132.17	0	0	0	0	47.1648	0	0
DNAM-1	260.45	417.484	327.274	260.879	342.353	218.013	132.982	101.585	253.669	225.477	289.815	314.308	609.836	150.088
EMMPRIN	505.853	554.675	520.41	595.315	1022.36	521.412	637.293	573.695	659.93	438.786	779.066	374.565	836.943	697.246
FLRG	1950.1	724.77	993.259	1024.06	3741.39	1214.07	2293	995.92	690.723	1097.04	2500.46	296.166	2020.83	3456.57
Follistatin-like 1	139.99	181.675	197.938	158.892	559.317	174.747	236.208	113.217	102.581	87.0921	207.715	52.8145	795.419	207.298
Fractalkine	83.7836	498.152	342.568	370.338	578.536	129.918	353.649	95.9938	285.703	280.052	189.549	45.3714	80.37	100.875
Galectin-1	603.189	315.507	264.587	102.019	1305.65	786.144	541.915	695.181	504.758	322.743	408.941	84.5115	443.024	1339.07
GITR L	176.549	238.234	126.403	82.7313	249.044	221.234	138.103	35.5837	100.796	75.8897	108.322	59.9389	91.655	26.7533
Granulysin	119.154	130.709	126.656	99.7532	128.193	56.8503	114.669	55.6064	128.425	73.1529	120.051	27.4075	125.398	37.8543
IL-1 R3	313.669	198.319	298.346	166.956	1050.85	206.444	134.391	596.759	240.444	295.599	423.288	69.2252	1303.47	412.174
IL-15 R	23.9108	33.9372	32.044	14.0131	39.9384	9.87528	7.23241	0.587552	10.3337	26.1676	6.61699	22.8703	33.5179	11.6179
IL-17E	26.4528	41.9651	30.7273	41.676	135.671	48.6722	31.2485	11.571	45.8793	35.1984	20.7962	10.1258	265.968	32.1681
IL-32 alpha	0	7.8237	0.321264	1.19874	4.52806	0.814476	0	0	0	0	0	0	0	0
L1CAM-2	3418.32	7961.52	6957.52	9750.26	54654.3	2214.33	8469.05	4797.65	3896.18	1789.36	6803.36	2311.97	28897.7	9902.22
LRIG3	582.72	1711.3	927.279	1112.2	1249.63	1136.94	226.341	364.238	1412.58	587.505	298.687	1104.22	1381.75	929.32
LRP-6	0	1182.42	961.515	0	206.082	1132.94	0	0	0	0	0	0	0	0
MEPE	22.8568	149.675	68.2622	55.1431	190.294	147.345	0	69.1196	0	0	9.99858	67.9742	0	0
Nectin-4	100.395	90.6112	183.933	165.185	168.195	80.9578	72.7834	90.119	88.8346	64.7656	108.142	71.6568	90.8025	19.6104
Periostin	43.135	183.657	124.14	130.378	900.118	175.642	0	23.4258	0	20.0513	0	9.20476	199.01	935.85
Persephin	357.934	838.257	1727.21	1399.94	1305.76	2191.24	327.51	582.788	542.741	385.255	111.786	1045.32	458.84	985.469
Renin	9.95297	15.3661	20.4074	15.9364	31.9891	7.15117	6.95402	6.4714	12.636	6.69269	11.0611	14.4461	14.6734	5.48788
RGM-B	100.648	191.198	235.773	246.117	411.499	172.507	247.76	75.2437	68.8915	116.704	117.372	118.103	294.7	154.443
ROBO3	0.847665	91.2567	55.1521	40.0153	134.216	84.1586	46.6552	50.8548	78.1148	0	33.0975	0	31.9543	30.4429
S100A8	20.76	59.8531	19.9944	32.7447	65.3598	22.4618	28.4389	28.4039	1.97966	36.0769	21.3663	37.501	45.7929	16.163
Siglec-7	3.55855	25.6248	19.4052	26.4444	10.3467	8.02405	0.837067	0	0	0	0	0	0	0
Syndecan-3	0	740.392	207.944	364.153	1110.68	497.564	63.098	0	0	0	360.562	75.0354	669.73	189.148
Thrombospondin-2	74.4127	709.489	28.2259	336.272	907.992	176.591	100.53	0	2.71548	20.8063	0	187.517	102.905	0
Thrombospondin-5	43.3172	57.9874	50.3034	83.7838	827.678	60.0515	35.7858	212.422	804.249	130.876	24.7687	88.848	55.8303	1591.5
Tie-1	0	59.9777	121.571	88.5612	180.033	160.378	0	0	0	0	18.2199	64.2019	51.5763	0
ULBP-2	48.8239	152.767	106.751	170.028	219.276	149.185	0	46.4552	9.07047	32.6179	7.86705	153.419	59.893	61.9753
ADAM8	0	0	62.1854	0	0	0	226.395	52.24	19.4044	0	187.268	110.266	59.9613	0
ADAM12	0	43.4594	4.6386	6.01631	0	4.56114	136.972	95.3818	72.1598	35.4712	223.437	139.28	173.098	117.281
B7-H3	129.99	108.691	138.493	77.7723	247.424	61.5018	138.285	110.792	181.506	173.223	221.649	161.42	173.149	210.754
BMPR-IB	5.25314	0	4.72302	0	0	0	18.6223	0	0	0	4856.31	0	0	0
Cadherin-4	2276.91	1857.01	1881.01	2161.72	3377.9	2182.32	3421.48	2618.95	3244.69	1926.7	4450.08	2737.68	3371.96	2612.92
Cadherin-13	0	0	0.113558	0	0	0	0	17.2278	0	0	5.75425	0	0	0
CD48	0	0	0	0	0	0	0	0	0	0	0	0	0	0
CD58	38.4806	65.93	96.2798	0	47.1584	38.6227	52.3945	155.542	49.6216	100.14	63.9874	69.3414	101.682	79.1092
CD84	0	0	0	0	0	0	178.151	327.336	0	0	0	0	0	0
CD99	753.122	512.702	782.613	530.872	714.391	607.008	802.817	779.676	715.845	765.475	907.724	662.022	788.883	765.046
CD155	0	28.7357	0	120.08	0	0	1.13537	69.4715	0	29.6072	0	36.8752	20.8273	0
CD229	188.744	166.499	96.4212	94.2688	68.0022	0	204.736	100.015	0	39.2419	10.5708	32.3053	40.223	9.94825
CEACAM-5	0	0	0	0	2311.79	0	0	373.303	0	390.256	341.908	132.446	0	0
CF XIV	0	81.6713	0	0	260.515	0	0.931859	381.444	0	256.353	76.932	15.3076	221.872	167.388
Cystatin A	141.67	151.448	33.8671	73.9461	32.1901	0	354.397	33.1369	239.28	0	323.043	85.6925	72.1618	60.0461
Cystatin B	577.455	91.0727	439.028	610.108	662.952	260.94	262.461	487.108	224.498	275.216	1310.81	276.422	358.713	1039.34
Cystatin E M	835.764	489.151	1038.27	377.861	1203.75	751.804	732.076	1203.55	928.503	1245.96	1735.82	293.479	1587.26	1262.46
Desmoglein 2	0	9.96384	0	0	0	0	161.678	83.1108	0	0	49.8165	0	0	3.44848
DR3	106.408	144.443	92.8105	0	177.15	0	608.62	871.455	0	0	731.83	0	0	0
ErbB4	169.904	41.2045	70.2753	1.02431	139.621	0	111.735	142.514	102.588	48.2233	63.7754	94.8344	37.653	70.4725
ESAM	22.3795	9.90754	16.2871	54.2127	41.141	2.90205	37.5844	41.3094	21.2619	15.2704	36.1518	9.80399	21.6349	38.9919
FGF-21	2.27251	0	0	0	0	0	16.1769	0	3.66799	0	41.4284	0	0	0
Galectin-2	111.284	125.047	129.281	0	44.2964	0	172.652	323.168	59.5982	138.621	50.2113	41.2674	8.71835	11.1588
Galectin-9	328.422	44.6392	117.9	64.233	123.909	90.5035	126.047	297.265	35.464	33.2014	277.254	138.734	38.2409	276.798
ICOS	345.707	176.373	292.022	0	0	0	535.106	275.65	400.728	0	479.648	0	186.947	0
JAM-A	9.88344	8.71615	4.33757	4.29389	6.09922	10.2423	6.97506	13.6592	11.7637	11.4378	8.26662	8.58824	0	0
JAM-B	83.9546	87.3302	45.3478	0	0	38.6427	61.431	20.75	49.0101	54.9859	29.8998	16.9002	0	15.6362
Kallikrein 5	479.71	63.1171	24.5455	22.3733	318.334	63.3791	149.491	87.4757	102.631	63.7035	233.871	0	45.4298	4.11305
Midkine	2639.88	394.994	807.578	452.421	1210.89	269.487	556.154	1693.37	601.182	1042.03	1264.11	494.16	858.092	954.256
Pentraxin 3	160.082	119.363	143.47	8.60462	360.008	35.9536	248.435	188.41	175.178	87.7251	204.375	126.493	58.117	165.171
Pref-1	973.406	0	2120.07	0	2393.25	0	418.509	686.006	2032.64	207.293	1216.22	77.4462	1074.76	0
Siglec-10	678.681	0	218.603	642.419	242.544	408.822	668.027	1071.97	183.601	420.058	2387.86	543.487	0	1031.23
SLAM	73.0435	9.81072	119.652	0	27.0385	12.5366	23.1343	189.354	45.4315	69.1511	371.09	0	0	50.9136
SP-D	27.2382	34.2828	42.7807	23.977	57.0748	35.8044	7.29425	0	32.7863	8.5376	39.8956	0	51.3321	7.56246
Syndecan-4	252.993	447.315	475.712	391.323	660.573	329.839	543.373	289.657	563.403	152.584	580.61	424.785	327.69	209.125
Testican 2	0	0	0	0	0	0	0	0	0	0	0	0	0	0
TIM-3	51.2079	18.6339	45.6211	40.3237	117.986	31.9175	63.3702	137.383	48.34	38.4931	120.087	35.4814	63.0446	33.6039
TLR4	0	0	0	0.505404	0	0	0	30.4135	0	14.9386	0	0	0	0.0267947
TRAIL	1.29805	2.77876	0.620689	0	0	0	4.127	1.5693	0	0	3.32198	0	0	0
ULBP-1	0	0	3.23788	0	17.7277	0	11.1995	38.1264	16.5595	0	0.99543	30.7633	33.4904	0
ALK-1	62.4321	14.258	28.6479	17.8739	77.8029	62.1591	8.79344	3.29743	15.9347	3.0513	38.9085	4.35736	36.8605	6.36582
B7-H2	82.2771	33.4954	12.4913	23.2277	11.834	39.0637	5.23218	6.0986	23.6962	11.5372	57.1805	11.3834	8.13465	10.7973
BLAME	0	0	0	0	36.6738	0	0	0	142.898	0	0	0	0	0
BMP-8	32.3638	0	0.418536	0	71.0307	0	40.7615	0	43.7029	0	58.8325	0	142.36	71.8385
CD28	48.0368	611.993	0	121.361	139.099	825.747	691.534	98.5606	348.714	0	1440.53	265.634	246.089	507.646
Common beta Chain	60.3822	24.2614	0	0	480.704	14.8126	0	3.03823	0	0	97.6764	131.665	0	151.637
Contactin-1	444.676	274.948	849.684	287.675	1464.95	215.059	685.322	294.801	932.222	241.872	1194.74	356.099	1350.65	717.365
Desmoglein-1	8.4587	144.358	2.17315	12.5274	22.7906	170.466	192.003	64.4783	114.206	0	58.1603	0	82.7251	29.8087
Desmoglein-3	112.848	0	0	0	85.3051	68.5802	0.0403501	28.7789	0	4.77954	0	0.22651	0	7.80627
EDAR	44.6598	0	39.1712	23.8876	41.9048	0.085764	53.669	62.8264	4.8585	0	43.9735	2.58928	49.8514	16.0057
EphA1	0	13.0748	132.424	57.5161	96.8731	118.152	36.3497	55.1372	0	4.11998	34.5706	25.9933	61.8606	1.12078
EphB6	25.7496	0	0	0	23.2372	0	0	0	0	0	0	0	62.719	0
Ephrin-B3	736.365	0	184.663	51.9179	1418.97	0	505.791	0	0	0	574.137	0	209.074	151.911
Epiregulin	0	1032.32	36.5174	1612.73	0	868.296	501.498	255.093	1147.53	580.763	373.891	1868.91	1402.77	1356.25
FGF-12	0	0	0	5.84813	7.62032	0	8.93838	0	3.90118	0	4.51827	0	0	0
FGF-17	331.799	0	302.271	0	968.487	126.131	106.46	66.1039	61.5832	0	278.568	122.293	484.756	98.9937
FOLR2	359.791	82.3095	60.1217	100.821	313.747	135.311	63.3006	177.275	102.731	128.345	302.582	87.753	526.458	448.409
Galectin-8	58.6251	0	44.9708	0	18.3023	0	0	0	0	0	0	0	0	2.77394
GHR	4.43876	0	8.24912	6.95091	62.5838	10.8462	5.46686	10.4741	37.248	34.3755	13.2745	16.6606	39.8097	45.1691
Glypican 1	89.3733	237.982	332.883	287.007	464.619	301.921	232.844	229.801	270.543	213.844	546.57	170.005	628.036	446.877
Glypican 5	408.822	0	363.108	0	445.991	0	0	0	1.48933	0	0	0	0	0
IFN-gamma R1	9.55013	7.36385	9.78882	13.1313	29.4031	8.6204	0.864836	5.69774	17.1755	1.90351	12.6013	6.33421	17.6117	11.3146
IL-22 R alpha 1	15.9558	10.431	24.2687	30.2963	48.9177	15.376	3.71689	12.0142	19.1278	25.6682	21.2417	26.1803	4.73677	34.6792
IL-22BP	39.9186	6.70948	63.969	22.1039	380.703	0	0	0	0	70.8017	45.093	0	144.994	69.2984
IL-23 R	48.4342	8.4004	11.7897	16.4136	53.84	6.97315	10.8535	63.2107	12.674	1.78234	23.2411	2.01105	0.974803	40.299
IL-31 RA	19.1591	14.8799	35.6109	45.6879	50.6335	28.353	3.06076	4.4091	15.1375	3.06563	0	4.52132	0	0
IL-7 R alpha	47.1892	55.0326	133.619	29.5963	274.064	70.5477	9.37434	185.942	11.163	130.935	485.433	12.2618	253.348	164.307
Integrin alpha 5	3020.36	3919.35	4631.03	2820.25	6741.56	0	3255.49	2159.06	5026.73	0	3267.85	1899.62	2446.26	946.599
MDM2	8.4688	0	0	0	27.7218	2.33857	0	0	0	0.975868	6.00075	0	0	20.332
Nectin-1	0	0	3010.77	0	526.13	54.6799	0	0	0	0	0	0	0	0
NKp30	40.7589	24.4298	0	0	94.9976	20.8561	7.9364	0	22.1866	0	34.7819	15.5308	30.5826	25.3621
Nogo Receptor	243.343	148.829	141.091	245.499	286.229	280.583	0	131.428	0	0	23.7495	0	26.2171	213.462
Notch-3	47.8635	45.6464	12.3532	75.2835	236.324	35.9433	37.1883	45.2937	62.8148	40.6909	93.241	50.0241	280.762	75.5412
OSM R beta	1453.66	513.572	927.911	1372.2	1814.35	378.727	1646.49	199.947	217.054	235.998	9.49798	226.399	776.634	212.772
Prolactin R	0	0	0	0	57.7151	51.7002	63.9165	0	0	0	37.8556	0	17.4845	77.2391
RELT	1531.16	1561.84	1528.94	1727.72	3674.65	1922.02	2152.09	1779.32	1860.34	1088.12	2482.39	1209.87	2185.8	1995.25
Ryk	32.4332	34.585	0	9.29934	46.263	0	0	104.234	0	0	17.5361	0	18.8465	0
Semaphorin 6D	0	0	0	0	4.75489	445.476	0	0	88.8712	126.805	0	61.4506	15.1693	180.025
Semaphorin 7A	1666.26	163.583	1158.14	0	5784.89	672.299	46.9973	0	702.126	117.965	247.635	487.882	319.054	211.719
Siglec-11	0	0	2022.22	0	221.982	0	0	0	316.095	0	0	0	13925.1	0
B7-2	35.2619	10.3311	15.503	18.9454	0	2.04039	20.6423	28.9344	12.6699	0	0	1.84149	3.46651	2.79725
BAFF R	0	0	0	0	0	6.50696	0	0	0	0	0	0	0	0
Calcitonin	8.36119	0	215.884	264.157	459.814	65.0635	0	0	0	0	0	5.80819	0	344.024
Calsyntenin-1	41.4107	39.7786	332.121	0	121.096	0	259.7	255	120.933	0	117.484	95.8827	0	45.9889
Cathepsin E	28.3619	11.5939	0	8.26027	4.93652	4.22108	0.0820549	0	1.75435	0	0	0	3.80612	0
cIAP-2	11.4636	9.52313	0	17.8214	11.8456	0	14.3	5.45376	17.6503	0	11.739	0	13.9732	0
CF VII	535.743	0	574.605	116.789	0	305.234	838.448	0	1103.59	0	434.852	475.316	161.372	119.202
cMASP3	0	0	0	923.927	518.742	1246.79	0	0	0	0	0	0	530.505	0
Endocan	84.7259	89.2622	225.127	186.85	385.585	127.26	133.424	53.071	187.94	82.6505	297.831	55.2354	241.026	63.838
EphA2	44.5067	0	0	62.9229	35.279	0	117.115	45.571	57.2515	32.5179	49.3663	53.6178	116.421	37.2359
EphB4	13.0611	27.837	4.72728	48.3735	182.236	0	90.9186	63.4878	14.2107	19.6928	12.0606	17.5046	6.9341	0
Ephrin-A4	0	0	3.98953	0	92.3782	0	0	0	2.09976	0	0	0	0	0
FGF-23	0	0	0	0	0	0	0	0	5.78841	0	0.689809	0	0	0
FGF-5	727.207	90.9774	764.356	259.686	1043.64	542.067	607.956	167.983	220.173	0	107.008	256.371	540.168	120.952
Flt-3	0	0	3.02216	0	3.73129	0	6.35792	4.16068	5.8697	0	0	0	0	0
GLP-1	0	0	0	0	25.5322	0	2.54235	11.1743	22.8977	0	1.90788	0	8.63505	0
Glypican 2	2194.78	1488.57	3099.82	2011.37	3846.92	3212.66	994.082	1019.66	797.867	0	1311.56	0	1209.38	2126.91
GM-CSF Ra	142.06	471.248	873.243	450.351	928.697	55.6717	0	0	0	0	0	3039.66	320.216	843.601
GP73	1471.69	801.601	1104.03	1508.98	2885.6	810.521	2111.08	2179.52	1781.48	1465.33	2033.18	1312.37	2839.39	3163.72
HTRA2	62.0886	0	0	35.6446	65.171	70.1497	51.3519	61.9034	19.1496	0	35.1204	0	0	75.0189
IL-20 Ra	0	581.889	187.928	1623.91	0	488.875	426.335	818.999	0	1134.44	0	1711.89	0	334.111
IL-4 Ra	4.04203	0	10.7491	1.88832	3.08709	0	5.2941	0	3.95517	3.14998	4.25938	0	7.99758	0
JAM-C	541.278	775.918	720.205	935.537	1893.22	720.788	969.325	862.998	1008.91	549.072	1128.03	373.699	1074.38	1142.21
LH	0	248.419	71.4197	297.022	244.227	517.932	498.473	225.668	361.467	526.247	43.8819	537.269	62.9129	165.08
Matrilin-3	3.23619	0	15.8931	3.84047	53.7871	55.0098	88.8088	0.435276	193.903	6.2093	0	5.17871	0	0
MeprinA	0	0	0	214.794	926.859	0	0	535.389	0	0	0	223.435	0	0
MSP R	15.9524	0	127.137	44.5639	118.317	28.0385	66.7234	151.046	46.7842	100.211	0	201.07	24.0822	70.7263
N-Cadherin	0	0	135.022	0	638.371	0	333.958	255.108	0	300.644	0	205.652	0	0
Neprilysin-2	709.968	222.632	3003.38	6042.83	753.789	86.3532	2908.68	3318.35	1610.54	228.933	0	590.773	874.617	0
NKp44	30.9415	1.78867	34.4371	29.6735	39.8362	2.75055	27.629	1.48789	0	30.9846	0	27.1178	25.3115	1.56014
PAPP-A	3255.68	2876.8	4418.06	37.5884	2676.66	875.286	1867.42	6391.99	3009.31	4726.28	1272.67	5790.27	4849.36	5892.51
Pepsinogen II	153.015	0.299625	92.0501	237.518	79.2301	0	0	78.0044	21.5559	0	30.1081	15.5928	106.27	16.4713
Presenilin 1	19.2049	0	1.68947	0	14.2232	0.0359564	17.6195	0	10.6824	53.7542	11.3565	0	0	13.3136
PTH	0	0	24.8473	0	23.2188	0	0	30.5769	0	27.4089	0	27.3149	11.6611	59.2679
PYY	1335.62	359.539	982.692	801.705	576.357	0	1190.66	150.04	52.3891	0	414.046	581.879	185.888	0
SOX2	138.088	0	144.719	302.125	92.8072	178.237	73.2122	79.7974	106.035	81.7134	155.395	181.099	122.61	144.994
TFF3	0	0	0	279.165	0	0	0	0	0	0	0	0	0	0
TFPI-2	177.675	542.242	602.298	252.358	807.97	457.138	720.516	603.544	519.591	203.764	540.466	420.15	649.148	814.928
TRACP	132.832	458.985	2532.5	3859.76	4792.32	4182.24	1853.9	940.168	2792.05	1610.97	2585.22	1407.64	19127.6	12590.5
Ubiquitin+1	97.9935	0	145.839	672.583	92.6596	169.868	136.956	91.9148	324.231	348.433	108.305	570.326	144.052	1066.84
ACE	781.683	240.704	1093.26	360.93	2583.78	271.178	679.019	478.123	559.5	463.489	702.103	139.829	1862.56	521.918
Activin RIB	0	52.8103	28.1648	20.9329	10.0315	0	26.4989	0	0	3.10104	0	39.6448	0	0
ADAM23	22.1936	0	0	0	0	0	0	0	0	0	0	0	0	0
Artemin	37.6575	0.173383	47.9567	22.0835	58.3175	0	21.5054	6.58882	46.5302	0	57.7171	0	48.7461	8.77251
Cardiotrophin-1	0	0	298.518	298.428	0	0	43.8502	231.237	0	0	0	0	0	0
Cathepsin V	1039.71	565.593	830.887	651.328	1715.79	540.305	627.365	644.774	172.208	88.2142	1243.32	227.22	258.037	126.146
FABP1	7444.27	978.409	7839.8	7307.89	9194.9	0	6398.05	3125.59	5348.99	0	4789.42	2463.16	1763.7	2803.32
FGF-20	320.71	526.846	324.86	553.177	95.4481	224.174	294.859	371.116	285.37	176.916	397.373	249.979	343.311	315.467
GDF-8	143.282	15.7393	477.418	4.22229	395.898	0	114.105	74.4062	134.679	62.225	175.453	0	92.7812	104.299
HAI-1	685.086	0	0	0	40.7708	0	0	0	0	0	0	0	77.6382	0
IL-27 Ra	69.4139	5.19189	0	151.674	97.302	7.58146	23.4637	82.8037	0	0	2.51651	12.7984	128.725	0
Insulin R	325.382	122.576	0	0	0	23.6149	0	6.46644	0	0	0	0	0	0
Kallikrein 7	0	0	0	0	0	0	12.5503	0	69.7856	0	0	0	38.6429	0
LIF R alpha	0	0	0	0	5.07799	20.1652	14.6849	14.6648	10.4416	12.0531	9.75663	17.5863	21.1933	18.2539
Lipocalin-1	1303.46	59.9313	1254.07	1020.07	1167.73	721.135	641.923	566.366	735.738	200.583	375.501	37.5235	121.731	543.654
LTbR	3.22745	0	1.17198	0	6.97832	0	0.819237	0	0	0	0	0	1.01076	0
Mesothelin	425.62	212.406	272.745	582.293	405.658	427.013	306.273	329.295	170.452	219.854	321.723	115.067	704.168	625.188
MFRP	620.439	498.293	656.264	843.843	3017.91	1106.7	919.017	510.097	1118.08	73.6588	782.063	331.966	1520.21	914.305
Neuropilin-2	15.5207	0	6.82743	0	66.9682	0	0	0	6.40586	0	3.91195	0	4.84654	10.2053
Neurturin	0	13.6591	1.05235	9.12538	9.22093	0	0	0	0	0	0	0	2.08241	1.39598
Nidogen-2	632.362	367.634	1016.13	472.711	1226.42	619.02	439.062	605.138	367.848	459.407	406.24	327.712	1030.96	557.578
Olfactomedin-2	1046.34	486.784	381.227	513.529	3793.73	856.239	842.761	858.114	536.203	494.204	1454.11	248.021	1504.05	1016.26
p53	0	13.4679	0	100.394	0	0	2.00204	0	17.9331	0	0	19.054	37.4346	26.8052
PD-ECGF	78.6051	0	0	0	18.375	0	0	99.9744	0	0	0	277.59	0	0
PDGF-CC	0	0	0	0	292.107	0	13.8222	0	0	0	42.8559	0	64.0191	0
Progranulin	536.8	296.039	473.366	737.581	1278.99	432.509	425.86	513.404	609.9	267.487	580.918	199.441	735.398	673.571
Ret	30.2189	71.8902	97.7532	361.9	224.774	172.679	0	109.954	18.8663	0	51.291	0	0	0
ROBO4	0	0	0	0	93.5109	0	0	44.2886	0	0	0	0	86.817	0
Semaphorin 6B	342.747	546.418	266.587	576.835	28.3799	1.10014	58.8562	9.10957	393.147	0	411.502	0	219.745	0
Serpin F1	17747.7	10979.8	2760.85	4783.13	4178.2	4183.48	1477.21	1080.18	3190.45	790.557	2841.04	38231	2776.17	1178.58
SREC-I	1411.02	39.8905	1095.33	1277.41	735.443	563.394	725.273	580.479	832.312	138.053	335.297	27.1236	118.167	467.534
SREC-II	803.992	392.905	968.098	370.046	861.013	0	341.426	537.696	347.611	0	552.917	0	530.299	386.312
TLR1	34.9226	0	8.65254	11.5358	18.1938	8.36642	7.75261	18.48	0	0.416943	23.4567	13.2209	9.29226	12.7317
TLR3	47.0814	16.411	46.6511	39.4462	84.8502	12.8722	41.813	23.2357	22.0828	8.82359	30.2463	3.81825	33.0147	0
TPP1	27591	25464.7	24869.9	33521.8	35337	22129.1	17320.2	14991.2	19755.3	11593.3	18021.8	12312.5	20978.1	15728.3
TREM-2	0	0	0	0.363584	2.64813	0.890494	0	0	0	0	0	0	2.6267	0
TrkC	31.9929	12.2237	40.1436	19.374	64.2997	8.52531	12.3629	25.8274	18.468	0	11.4819	0	40.5074	0
TROY	66.5563	71.5258	56.2263	33.0739	124.761	0	0	16.1724	41.0894	0	28.5222	2.47821	12.0356	0
Uromodulin	39.7046	22.8445	7.64351	43.2823	216.541	31.6087	0	103.909	3.86026	84.1874	6.84538	39.3425	269.731	154.302
XIAP	187.092	69.6776	358.597	433.607	446.976	67.712	139.039	0	0	10.2391	0	0	145.551	0
4-1BB Ligand	10.5676	14.063	102.838	0	0	0	168.985	27.3677	198.545	61.5777	146.547	0	0	17.2023
Activin RIIB	0	0	2.26263	32.1181	0	4.34161	8.78653	1.51389	0	1.04792	7.85063	0	9.44715	46.3118
Aminopeptidase P2	117.659	0	0	0	0	0	13.0226	0	0	0	0	0	0	318.201
BAMBI	176.697	60.3652	86.1135	3.04776	135.901	20.211	180.305	43.4468	221.775	27.6365	187.43	15.5292	0	55.4867
BOC	62.4454	138.242	106.536	45.671	112.199	73.5349	190.792	22.633	183.517	17.3015	301.776	15.1666	42.8131	32.1914
Brevican	4072.69	5701.22	5213.02	5898.56	8083.18	6927.3	6233.23	4096.63	5286.1	3078.95	7295.21	3484.99	7295.58	4818.98
Carbonic Anhydrase XII	966.44	0	212.334	0	139.152	69.5294	2235.39	190.767	1295.56	0	1185.95	417.083	355.411	0
Carboxypeptidase A2	21.9247	38.0768	26.4372	41.5112	126.176	112.416	63.077	27.0314	41.7655	135.949	75.5175	53.0318	171.672	0
CD300c	0	0	44.0808	60.7621	104.072	64.2024	81.5069	80.4357	86.8649	77.2787	94.5833	41.0887	78.0778	96.3233
CD320	311.589	0	19.0361	214.061	151.089	201.732	272.335	41.4643	221.546	0	0	24.7059	0	203.61
CDNF	2.5733	2.91952	0	2.34913	2.03024	4.39462	0.948975	2.29884	2.82588	0	3.02421	3.18532	2.2762	0
CDO	1518.11	1628.88	2261.13	1865.68	3083.6	2492.14	2538.66	1849.99	2496.35	1479.41	3174.41	1549.55	3297.16	2193.4
CHST1	0	8.40379	17.3148	0	25.1319	16.2167	27.7888	9.2875	27.2001	0	0	0.858409	0	39.2219
CHST4	56.7482	191.115	126.084	153.133	206.541	137.589	274.517	98.0524	178.889	140.594	124.601	0	630.94	161.655
CILP-1	0	0	77.3315	0	76.1546	83.5574	42.5863	87.2607	19.744	19.4099	0	16.8006	90.2741	183.922
CNTF R alpha	1.43745	0	10.6612	4.66255	36.8135	62.5698	36.3495	1.28338	27.6574	86.2677	46.9855	0	61.8612	0
CRIM1	465.062	738.884	693.088	689.475	685.107	738.81	509.707	439.244	699.722	218.61	680.318	193.175	730.346	359.462
CRTAC1	0	0	0	0	0	0	0	23.3275	25.3501	0	0	449.697	0	126.875
CXADR	16.2412	0	28.3997	39.9859	10.3143	44.9356	36.5854	43.6395	25.572	0	18.4201	15.3252	10.3418	34.2492
Dopa Decarboxylase	1.58705	2.40199	0.805844	1.10978	2.88231	3.72667	0	2.27931	0	3.49844	0	0.301239	0.576185	2.71902
DPPII	28320.7	30419.3	39003.2	34796.2	46510.6	23631.7	36495.8	35065.8	40735.5	21888.1	24568.6	25501.5	27288.2	29471
DSPG3	9.26316	0	53.5077	32.2345	39.7504	99.2351	8.89134	20.7367	4.56216	0	35.4292	15.1471	65.7833	26.4375
EMR2	16.4015	2.06793	1.6265	10.1867	0.725924	1.06776	3.01735	0	0.745793	2.10269	2.10873	1.40435	19.8509	4.03679
FCAR	171.649	87.4302	100.61	148.506	269.553	0	24.5598	159.755	72.893	479.143	129.939	227.562	0	20.7718
FCRL1	190.377	297.242	485.039	328.896	113.272	537.24	0	0	9.38626	43.5079	0	0	83.3444	363.574
FCRL2	8.42202	0	0	0	8.62233	0	0	7.14836	5.21889	0	4.28132	0	4.80342	17.1297
Gas6	22.5564	104.48	26.3792	1.66876	0	0.340582	16.1263	6.09223	6.49059	9.49817	23.2478	0.206201	12.7533	12.6296
GPR56	142.427	58.1538	149.131	186.92	211.791	148.269	227.678	186.035	136.903	101.406	245.718	12.2974	177.711	276.08
GPVI	1.48422	0	2.9536	11.8057	0.141365	2.78107	1.20592	2.40599	0.0914784	2.13495	1.67279	2.26674	1.76848	3.83074
Hepsin	6.88626	10.5863	0	0	0	0	18.009	0	0	9.70507	0	0	0	0
ILT2	3.64414	0	0	3.35541	3.658	3.6713	0.926505	0.686703	0	1.79702	0.985405	1.50825	0	2.56159
Jagged 2	28.7984	55.249	0	0	0	0	24.2587	121.767	73.3139	0	0	0	0	0
Kirrel3	104.392	0	59.1239	43.5112	0	52.8384	29.7816	58.9485	11.6048	40.6259	109.968	15.4075	26.7334	81.5627
KLF4	0	740.561	89.5458	119.58	43.962	542.766	319.501	0	310.729	0	133.838	332.837	0	134.084
LAIR1	0	0	0	0	0	0	101.763	0	0	0	0	39.0726	0	0
LAMP	1693.37	1330.35	2952.7	2550.56	5712.08	2604.17	1912.89	2616.61	2299.48	2122.04	5362.77	1074.45	5965.78	4894.84
LAMP1	840.002	1428.05	1326.18	1653.94	2362.49	1358.77	2298.02	1809.34	1810.34	965.338	1158.37	1045.26	1898.61	2374.03
MDGA1	166.607	391.836	700.594	613.046	902.703	580.654	428.291	572.834	612.335	250.817	1010.78	340.87	994.417	461.41
MIS RII	0	0	35.4955	0	0	0	109.307	71.6805	0	31.3688	0	134.049	0	144.147
Neurexin 3 beta	0	0.53734	1.28506	0.581848	0	0.629162	0	0	0	1.3103	0	0	0.559281	9.3161
AMIGO	0	0	0	0	0	0	289.426	296.969	70.246	0	0	2.39545	56.6946	0
Aminopeptidase LRAP	0	554.754	0	1824.28	0	0	378.358	971.118	0	2271.79	0	1443.86	0	2822.8
Amnionless	0	2.34959	2.82535	0	167.295	187.679	101.788	191.953	69.2607	16.018	105.45	120.02	92.2952	198.803
Arylsulfatase A	0	3643.3	3178.24	1729.22	8741.8	651.452	5948.49	5269.07	3714.73	2726.53	4999.81	2138.31	6694.74	4919.98
Bcl-w	0	0	0	0	0	6.88755	1.67947	1.9469	1.99958	2.9715	0	0	0	4.33938
CD109	0	0	0	2640.44	379.194	0	768.192	2095.14	2071.82	2524.62	2309.95	323.195	207.502	1128.71
CD157	2.64609	0.776169	3.13882	0.613433	8.24596	1.70661	4.68884	11.3381	2.9284	5.67304	6.93373	0.797725	12.7467	7.49353
CD34	0	124.817	118.664	138.695	0	231.507	9.69441	27.2422	20.0627	8.65839	0	3.05304	0	62.3291
CD83	76.2358	107.469	140.961	147.412	260.654	228.051	155.544	116.448	106.3	91.6695	25.1307	123.224	134.79	107.067
CLEC-1	1166.16	0	927.691	1050.98	1699.44	1822.65	1509.96	1123.86	860.142	1529.7	1590.48	1741.26	0	120.283
CLEC10A	0	0	214.696	370.829	266.823	421.611	161.831	229.319	33.7501	26.8397	0	282.923	0	425.409
CMG-2	85.0592	0	10.1504	0	31.4429	0	0	0	0	0	0	0	0	0
CREG	413.873	771.914	662.599	1637.16	915.443	1004.03	1096.33	602.74	1409.87	504.724	1188.81	1029.85	2559.37	349.671
Cystatin SN	0	0	49.9312	65.5838	10.8252	50.0633	13.789	27.2666	7.63561	17.6184	23.2052	21.9966	0	45.1353
Cytokeratin-8	17.2789	0	0	0	535.116	0	76.8565	27.3085	0	207.078	47.4887	62.5448	0	0
Dectin-1	0	0	0	0	18.9491	0	17.8549	0	5.03687	0	3.40654	0	0	0
Desmocollin-3	0	0	0	1.2195	0	7.30019	72.6541	66.5545	59.0971	71.8289	40.0472	61.5892	0	3.36245
Endoglycan	0	0	0	624.653	1080.14	0	1016.48	634.165	1781.53	473.729	374.346	2687.32	0	591.621
Galectin-4	0	0	0.979072	0	1.71138	10.5148	10.4937	2.69647	8.55064	4.29245	7.83781	2.53343	2.96506	3.06935
HAPLN1	0	0	0	0	0	0	30.9877	0	108.988	0	0	337.392	0	0
Jagged 1	0	0	0	20.4176	0	0	1380.16	113.487	283.172	585.107	373.51	612.69	0	0
Langerin	0	0	0	0	0	61.0551	251.497	120.396	0	0	89.3427	242.767	1.51869	119.633
Lumican	2282.64	3088.22	2139.11	2766.59	4095.69	4054.12	2413.96	3010.6	2111.83	2486.81	2906.13	1871.2	2688.69	2743.71
Matriptase	417.143	51.8162	301.637	0	573.261	0	398.624	306.236	0	537.593	672.124	285.814	0	211.728
MEP1B	5.51975	943.5	344.78	629.009	745.266	559.426	60.1549	197.862	21.8866	536.998	133.54	359.031	143.275	0
Nectin-3	3.17167	5.72403	0.969778	3.71466	6.888	0.753127	2.59651	6.47298	0.731158	0	0	0	0	2.8507
OX40	0	0	0	0	50.8728	27.1681	21.6844	11.1858	0.717587	12.5684	3.88023	6.86104	0	0
OX40 Ligand	7.11087	74.3389	52.2675	84.2502	0	25.9072	21.279	0	0	5.94466	0	75.0952	0	16.4075
p27	0	0	0	265.709	295.305	60.9004	0	0	0	23.8637	0	0	0	33.4903
Pappalysin-2	9691.77	6064.29	7339.94	7411.69	29769.6	9502.06	13277.8	13284.1	5143.9	10944.1	8285.06	4755.47	9016.57	13495
Plexin B3	0	15.8078	24.7038	78.0341	108.119	6.43607	130.182	110.375	150.44	0	32.4144	34.3136	104.907	50.2498
Plexin D1	93.6319	445.884	101.12	578.692	946.96	779.858	248.91	683.331	437.351	321.614	322.538	0	0	406.211
proGRP	27754.1	508.955	5471.36	365.386	8119.98	3837.77	5150.62	6652.97	3366.85	5434.67	5807.97	218.042	354.665	13604.4
PSA-total	0.43756	1.17115	3.73191	0.495787	0.668586	3.63049	0.752294	58.0383	1.99395	19.3677	0.617032	1.71357	12.217	2.6428
Reg1B	0	121.308	61.9757	216.99	271.984	29.0388	63.4291	63.6105	0	68.7827	252.475	0	6.73287	24.2526
RGM-A	0	82.0691	12.3138	0	110.573	34.6636	36.4188	23.7956	7.95798	5.72836	14.9446	37.1815	41.3881	52.396
ROBO2	0.594089	14.0121	0	133.749	0	4.11802	88.1303	44.7987	116.581	129.823	30.9674	63.8845	0	0
Spinesin	0	0	43.6455	38.6963	390.541	0	125.189	14.3843	56.9679	26.8981	0	0	2.58542	151.883
TWEAK R	72.1844	107.406	94.9832	125.756	204.94	147.254	72.4321	57.3887	82.3363	114.525	102.849	126.748	41.3251	105.944
ULBP-3	0.814979	1.33706	0	6.14021	0	2.2833	0	3.09357	10.5797	0.761081	0	3.15588	0	0
Activin RIIA	20.9246	155.297	292.458	0	44.6382	261.106	222.189	425.272	282.59	185.275	188.466	74.8984	329.781	503.757
Biglycan	150.317	74.7651	190.372	135.608	222.83	111.101	139.893	133.925	4.31291	50.8369	178.385	0	0	255.366
CA13	17.381	3.99049	12.7349	0	13.6609	5.46687	15.4272	30.0647	32.3135	37.1067	30.0312	0	54.9442	26.6862
CA2	0	0	0	0	6039.56	476.824	5101.49	771.667	869.269	3472.06	241.213	381.988	4904.9	0
CA72-4	218.231	332.092	436.572	415.724	677.841	378.66	264.388	143.743	560.749	509.932	492.429	725.695	169.124	343.125
CLEC-2	74.4835	955.459	869.198	44.8753	2862.54	1206.01	1771.96	959.791	419.364	2401.46	2718.24	400.521	131.197	1132.19
C-myc	97.4182	503.3	396.389	0	639.085	456.668	758.778	428.901	833.726	825.849	1185.09	0	966.604	0
Cystatin D	73.7084	13.8508	52.9388	0	178.812	81.1939	78.3326	145.43	47.2084	73.5195	107.317	58.2587	102.879	81.9188
Erythropoietin	0	0	194.313	49.4318	1503.56	161.13	479.55	153.83	930.695	459.8	869.36	135.14	382.079	243.621
FCRL5	294.301	0	798.943	0	3124.79	0	0	0	378.489	148.757	1031.9	0	0	0
FGF-16	16.2759	14.3741	11.2794	0	52.3712	35.5005	59.5194	13.4991	61.3808	90.0258	60.8948	106.627	44.4303	33.0881
GATA-4	241.718	356.416	347.62	616.625	1268.11	179.979	428.356	670.101	618.63	569.145	1283.24	377.29	1342.99	987.727
GFR alpha-1	284.384	341.584	277.473	236.511	609.508	200.757	377.337	226.418	427.802	97.6305	558.637	207.573	482.522	253.787
GFR alpha-2	194.743	291.532	200.836	254.767	407.384	334.16	180.078	172.923	160.516	206.883	226.903	151.52	212.89	238.943
Granzyme B	18.7783	268.064	268.322	0	638.009	248.079	372.282	0	281.224	143.053	355.672	68.8863	467.895	271.173
Granzyme H	239.735	236.292	291.503	5.42813	564.726	49.0568	460.735	80.3982	160.983	349.838	314.385	128.58	588.961	293.234
HIF-1 alpha	0	65.0145	32.4479	19.1569	56.7964	63.1033	2.65408	0.372797	14.0113	62.1024	0	0	57.9781	54.2737
htPAPP-A	1041.49	2590.21	1981.69	3813.19	4274.77	2969.74	1939.08	3095.48	3793.63	2942.02	3176.98	4631.07	3630.27	1955.83
IFNb	0	0	85.8984	0	1038.16	817.715	0	57.9195	74.4304	0	134.254	0	631.288	69.3824
IL-17 RC	369.971	655.675	283.419	0	713.358	668.67	105.217	456.514	271.002	585.69	1207.63	1250.68	624.981	636.73
IL-19	0	0.920358	3.17796	0.00198454	20.1641	10.0594	10.9074	2.50022	13.6958	18.2365	5.30939	4.82058	8.20196	3.54593
IL-20 R beta	37.0048	49.9542	35.0998	6.02955	7.25546	29.0564	0	17.6426	60.7589	55.4085	118.009	75.4221	147.452	47.017
IL-22	0	81.6727	15.5821	205.749	125.063	112.176	68.7822	55.7066	75.5077	31.1931	86.4603	34.5539	128.242	118.778
ILT4	1058.05	134.562	544.232	0	0	1450.45	0	0	51.2922	665.639	0	0.0891474	159.274	1367.26
LAIR2	3378.17	0	2931.42	1370.16	4567.39	1824.23	2117.13	0	1338.77	2978.8	477.185	1700.6	1840.02	884.791
LSECtin	0	15.1457	1.55523	11.0305	0.482988	58.1626	0	17.7617	1.06588	11.1913	110.223	2.83086	330.76	0
Netrin-4	0	32.6853	0	0	15.4923	0.519711	0	0	0	15.9758	0	0	0	0
Norrin	708.321	506.846	663.825	94.0764	531.949	298.254	416.479	491.952	5.8573	472.152	0	535.753	0	239.877
NRG1-alpha	0	0.639169	0.153513	0.0440119	0.423597	0	0.0443251	0.327418	0.0472219	0.040506	0.0741346	0.0219625	0.0107273	0
PD-L2	2287.38	535.771	246.569	0	69.3498	0	559.296	0	155.957	970.931	1907.67	3135.93	2461.26	1461.71
PDX-1	5.31907	0	6.8941	0	17.8247	0	228.563	1.54089	129.657	170.462	168.53	0.231727	114.296	76.2915
Podocalyxin	13.3247	31.2037	17.9615	82.2249	97.5609	11.9899	55.23	52.1862	16.2014	10.6264	57.1609	0	56.3128	58.1478
RGM-C	316.29	0	0	0	0	0	277.885	51.4506	315.932	341.573	408.675	94.0361	174.162	1.64157
S100A1	74.5308	37.3727	231.952	21.6172	57.4968	17.9365	9.76901	58.1274	101.002	43.8537	36.5774	0	71.2828	13.5224
Semaphorin 6A	23.058	29.7878	0	3.73951	178.459	139.655	239	158.224	122.395	77.0473	192.753	25.7606	49.9286	31.6921
SLITRK5	0	78.5558	345.019	245.659	161.442	0	249.182	80.4823	24.2912	334.048	133.287	99.0481	297.488	209.096
SR-AI	499.559	603.301	2277.23	132.802	190.701	50.3308	60.9163	0	313.593	453.853	2097.8	0	8.19306	0
ST6GAL1	0	19.9998	70.0657	144.931	639.589	157.283	299.173	280.031	322.6	212.287	651.697	107.564	210.303	248.407
Thyroid Peroxidase	2877.82	0	336.599	0	0	0	1242.15	0	1912.44	2095.12	2493.63	779.605	1210.6	0
Troponin C	445.181	1586.12	613.815	207.371	485.977	777.954	735.225	377.038	574.32	3.72682	1415.43	0	444.32	0
Activin R1A	0	10.9853	0	0	0	0	604.925	0	549.169	0	340.918	0	547.418	0
ASAHL	0	64.0238	36.3792	35.095	0	74.2673	146.394	47.9668	171.178	11.5151	64.8426	123.4	106.508	36.5072
B4GalT1	0	197.22	9.71282	0	0	113.315	312.666	0	390.118	218.67	368.264	125.488	89.4096	178.246
BAI1	54.5318	0	0	0	0	0	342.89	0	187.293	0	147.903	0	158.746	0
Brorin	34.9353	177.779	100.085	182.882	166.41	146.802	206.7	120.599	272.205	94.9791	309.585	142.769	232.134	152.557
C1qTNF4	0	0	0	0	0	0	3.36376	0	11.5661	0	0	0	5.92427	0.439336
CA14	160.257	214.065	293.981	109.066	277.772	182.377	280.86	184.797	324.312	127.51	446.602	136.925	419.236	142.821
CA4	4.48036	34.9992	0	32.8379	10.6821	17.5287	4.76007	12.0494	12.9371	22.7154	24.9376	18.0016	41.5111	4.71642
CA6	0	0	0	0	0	0	42.6354	0	61.9773	40.4097	13.1957	0	170.329	10.5203
CA8	70.1736	0	98.9229	0	0	0	213.925	0	442.517	0	364.023	0	118.435	0
Cadherin-6	0	3.84376	0	0	0	0	0	0	13.5699	15.9324	10.4908	14.6297	17.1606	18.1273
Caspr2	538.185	845.761	672.317	887.229	1601.67	694.856	594.638	623.266	731.907	368.958	876.658	517.592	1352.95	567.192
CD27 Ligand	33.1458	326.683	9.29195	46.2641	129.123	33.1661	519.371	145.537	322.337	117.899	225.769	40.6595	179.005	77.8193
CD300a	27.7429	0	30.456	6.68608	5.85779	0	35.2184	66.0673	48.7752	0	100.57	0	65.967	132.643
CD300e	78.5143	58.2416	288.403	0	10.7395	0	198.346	28.2185	219.129	48.7979	72.1489	5.36939	134.056	203.163
CD300f	31.1355	0	0	5.37726	36.947	0	128.517	0.746901	83.0795	0.0555606	156.502	0	314.616	108.853
CD4	0	0	0	0	0	0	0	0	0	66.1856	25.9	0	0	54.0023
CD5	0	0	0	0	0	0	0	0	0	11.7107	0	0	0	0
CD69	14.4951	2.67898	30.5905	0	19.1822	0.715525	31.5477	7.19027	37.4137	23.6466	19.2245	17.4323	35.7985	17.2886
CK18	0	1.30893	0	0	0	0	1.72447	14.7861	6.54971	56.5872	27.5439	5.1962	0.234393	52.8043
CK19	0	44.0873	0	150.689	0	0	44.293	26.6541	75.1612	267.349	0	57.7665	73.5652	18.7307
CPB1	54.0564	39.3833	172.56	35.5041	131.482	76.7852	39.2114	109.658	148.041	97.433	481.476	42.9126	885.83	133.307
CRISP-2	39.3697	0	526.516	0	9.13896	0	437.798	0	57.5437	375.245	539.061	73.339	275.585	345.34
DDR1	79.0217	0	0	74.0784	0	0	98.5069	0	168.848	42.3201	0	0	127.493	26.7346
FUT8	0	0	46.7229	31.0812	36.2658	16.326	0	0	236.656	41.2663	170.645	8.53457	114.814	188.677
MIA	159.162	42.4755	33.4583	0	0	0	289.529	0	472.339	359.526	187.41	28.2978	0	88.526
NTAL	0	0	0	0	0	0	0	0	46.066	111.702	0	0	0	87.2727
NTB-A	0	0	158.571	3.75433	25.0685	0	92.6914	0	328.667	207.004	311.38	10.0724	123.038	60.557
OMgp	71.0444	203.976	122.339	75.3987	31.4924	0	86.2466	324.476	388.709	19.3802	212.261	16.6393	0	400.131
PEAR1	0	0	0	0	0	0	0	0	5.21437	0	0	0	0	0
Podoplanin	9.67688	22.965	23.435	0	17.4654	5.60755	12.8627	0	95.1351	0	87.6383	47.8583	31.2714	95.8258
PTH1R	5.02016	0	0	0.2704	0	0	5.05619	4.66104	10.4073	0.476463	0.195514	0	0	0
Reg4	37.2306	0.109215	74.4436	73.0671	33.0402	46.5701	133.622	57.3756	8.5313	81.8607	115.973	32.4507	70.8447	102.722
ROR1	189.624	130.429	227.069	137.605	175.238	59.9399	340.881	0	796.451	1.65722	715.171	113.233	1102.54	347.437
Semaphorin 4G	0	0	0	0	0	0	0	0	19.8064	0	0	0	0	0
Serpin A5	176.163	0	30.3558	303.378	169.162	0	262.158	23.1762	279.58	87.5777	132.91	89.9652	334	120.546
Serpin B6	3282.66	1727.72	2687.97	3657.59	4878.36	1832.81	2929.33	3341.09	4440.89	2592.88	7239.81	2190.5	4126.46	5221.48
Siglec-1	67.2139	56.7797	10.994	95.7284	0	58.1241	113.451	104.441	66.7384	0	84.7236	0	131.132	155.596
Sirtuin 2	0	15.4111	0	23.7676	0	0	65.6692	27.4245	34.9553	48.8911	47.1067	34.604	107.271	166.889
Sirtuin 5	103.293	0	149.64	160.532	199.614	124.027	767.47	0	967.138	225.404	252.835	245.274	256.353	302.302
ANGPTL7	6620.92	0	813.97	188.505	2529.61	507.668	656.005	2463.23	286.655	693.686	1808.55	0	2158.19	3108.15
CD36	0	0	0	0	0	0	0	0	0	0	0	0	0	0
CLEC9a	0	0	0	0	0	0	0	0	0	0	0	0	0	0
CL-P1	0	0	0	0	0	0	0	0	0	0	0	0	0	0
Dectin-2	0	0	0	0	0	0	0	0	0	0	0	0	0	0
DLL4	0	0	0	0	0	0	0	0	0	0	0	0	1926.27	1438.53
DSCAM	146.149	0	0	0	0	0	0	0	0	0	0	0	0	0
EDIL3	0	0	0	0	0	0	0	0	0	0	0	0	0	0
ENPP-7	0	0	0	0	0	0	0	0	0	0	0	0	0	0
Enteropeptidase	25.1054	68.5051	0	12.5939	0	0.098695	0	0	0	0	0	0	15.4931	101.331
FCRL3	0	0	0	0	0	0	0	0	0	0	0	0	0	0
FCRLB	0	0	0	0	0	0	0	0	0	0	0	0	0	0
FGF-3	0	0	0	0	0	0	0	0	0	0	0	0	0	0
FLRT1	0	0	0	0	0	0	0	0	0	0	0	0	0	0
FLRT2	0	0	0	0	0	0	0	0	0	0	0	0	0	0
GBA3	0	0	0	0	0	0	0	0	0	0	0	0	0	0
GDF-11	540.21	0	48.3747	0	536.608	690.026	0	0	13.7694	0	178.978	0	0	436.655
Glycoprotein V	0	0	0	0	0	0	0	0	0	0	0	0	0	0
Granzyme A	0	0	0	0	0	0	0	0	0	0	0	0	0	0
IGSF4B	0	0	108.472	97.515	279.684	187.934	0	64.342	0	0	60.8202	0	0	166.39
IL-28 R alpha	0	0	0	0	0	0	0	0	0	0	0	0	0	0
Kynureninase	682.017	0	77.6491	141.442	43.9631	0	0	0	0	0	0	0	0	351.111
LAMA4	0	0	0	0	0	0	0	0	0	0	0	0	0	0
LRRC4	103.06	119.594	0	0	197.645	0	0	0	0	0	330.531	170.132	0	57.9428
LRRTM3	0	0	0	0	0	0	0	0	0	0	0	0	0	0
NG2	0	0	0	0	0	0	0	0	0	0	0	0	0	0
NQO-1	0	0	0	0	0	0	0	0	0	0	0	0	0	0
PCSK2	958.143	1170.14	0	361.548	691.804	0	0	0	1202.27	0	702.403	0	2120.7	0
PILR-alpha	6.4262	0	4.22364	4.67293	13.2503	3.15357	1.21295	4.8561	5.71046	7.15735	14.4771	0	5.05284	6.96594
Plexin A4	0	0	0	0	123.131	0	0	0	0	0	52.2103	0	0	0
POGLUT1	0	0	0	0	742.951	0	0	0	0	0	0	0	0	0
PRELP	4821.98	3421.99	3195.65	2474.18	1927.87	5913.87	4133.33	4002.01	4563.3	2387.53	3684.9	3380.32	4440.62	4167.2
Smad4	109.638	0	0	0	74.4258	0	0	0	0	0	333.181	0	26.4149	292.336
SOX15	0	0	0	0	0	0	0	0	0	0	0	0	0	0
SOX7	32.2535	378.324	0	0	0	0	0	0	0	0	0	0	0	0
SOX9	0	0	0	0	0	0	0	0	417.642	0	0	0	0	0
Syntaxin 6	0	0	0	0	0	0	0	0	0	0	0	0	0	0
TROP-2	0	0	0	0	0	0	0	0	0	0	0	0	0	0
TSLP R	0	0	0.0686651	0	0	0	0	0	151.885	0	0	0	0	0
UNC5H4	0	0	0	0	0	0	0	0	136.646	0	0	0	0	0
ADAM22	1823.01	8292.42	3044.18	4989.07	6527.2	3769.15	2775.35	2234.08	4218.42	1296.09	3502.53	1452.02	6821.41	4350.28
ARSB	379.442	784.544	618.414	484.237	374.928	644.455	1417.35	800.785	694.517	273.376	1459.6	422.558	988.196	785.319
B3GNT2	0	517.228	221.897	212.979	154.373	1010.11	684.293	692.843	806.753	80.1672	936.397	377.133	443.727	314.187
CA5B	1698.06	750.393	93.4511	784.706	1689.15	2760.34	759.938	593.983	1556.99	595.663	65.0122	0	1390.25	1896.35
Caspase 7	4379.12	4960.99	2170.52	9798.39	1121.33	0	1234.13	0	0	888.091	4096.53	6836.33	2484.3	2600.37
Caspase 8	6.62803	26.9973	7.46827	17.5535	2.97256	15.3848	60.3664	27.8021	0	3.45377	0	8.18328	27.3454	7.63067
CD11b	93.6887	0	0	0	3.62659	132.625	266.472	42.6352	0	0	85.0528	0	0.00928766	562.664
CD172g	170.455	791.284	267.087	161.449	45.3817	760.542	81.3816	41.389	96.5463	258.871	76.6652	443.044	314.865	554.199
CD39L2	0	695.337	203.185	417.458	0	1150.53	1059.9	254.912	541.951	717.59	391.99	598.952	1094.51	422.683
CD39L4	49.8901	0	0	0	391.591	0	353.311	0	613.01	79.7094	197.672	0	458.432	310.371
CD49b	0	0	0	0	0	106.858	0	0	0	0	0	128.808	0	13.9641
CD7	1.68803	16.8617	4.18605	0	29.2836	112.028	15.3165	88.2419	0.453097	36.2351	0	48.838	41.9642	56.6943
CEACAM-3	0	0	0	0	131.3	395.028	0	0	0	274.081	210.687	0	237.217	542.782
CPE	2446.62	3425.19	3010.01	4046.85	4893.82	4758.23	4183.52	3689.5	3947.38	2390.24	3974.26	2645.7	3881.52	3105.4
FABP6	210.033	0	147.219	0	206.506	3020.68	1050.72	0	218.348	0	0.157326	297.9	0	66.5736
FAM3C	2193.5	573.951	38.9587	0	1162.2	1026.54	1929.36	1597.33	2158.47	0	23.7341	2886.97	2640.72	1886.84
GDF-3	0	23.689	507.872	394.778	557.209	404.289	346.5	326.763	0	113.574	0	119.84	207.623	663.726
GSTM1	3833.32	655.052	4147.46	2936.78	4142.71	9397.32	17.1631	0	1552	4121.31	3009.27	5020.22	5705.09	37747.4
Kallikrein 11	357.649	16.3228	114.75	59.8682	575.624	370.197	360.978	135.9	249.206	95.0878	288.163	49.1001	447.433	143.23
Kallikrein 12	15.9563	35.02	9.49323	27.1141	5.63842	42.2343	16.8387	1.85935	1.85859	0	2.61014	32.199	33.4499	50.7247
Kremen-2	0	0	16.0573	0	0.0226325	0	0	0	0	1.69162	0	15.576	0	11.1271
OSCAR	2351.78	478.484	1872.7	731.364	1971.59	2708.7	1833.28	1111.82	1123.15	457.712	1899.57	1661.62	2207.44	2679.85
PTP1B	37.4824	188.547	89.9937	117.525	28.0375	121.876	348.645	7.44177	108.409	182.034	40.776	297.387	85.4073	252.248
Reg3A	235.084	24.7147	276.304	190.416	164.018	136.692	171.278	127.646	143.259	35.6268	1116.69	54.2723	88.4899	143.592
R-Spondin 2	53.7468	0	60.4677	0	45.5459	63.4847	53.2436	17.7085	21.925	46.8351	5.43438	109.735	129.518	163.304
S100A13	5.52717	0.530446	2.47109	8.92003	2.4079	4.65456	1.99388	1.44719	3.93313	2.36697	2.87887	3.29647	2.57268	25.3661
Semaphorin 4C	126.212	0	0	79.8258	133.781	135.733	46.9905	0	25.3614	8.80655	19.4822	59.361	146.799	160.592
Sirtuin 1	295.529	305.754	406.016	248.888	384.965	429.865	207.036	203.427	259.443	338.366	470.295	758.907	913.234	498.322
SMPD1	755.137	1592.62	1353.54	1632.75	2526.06	992.507	2067.58	985.757	2444.47	749.799	1613.35	1673.13	3248.94	2583.05
Sortilin	0	131.633	0	855.651	405.136	736.754	1187.25	1047.49	0.702521	34.433	0	1127.74	905.78	1666.01
SPINK1	1683.5	0	2425.01	0	2336.24	779.647	1149.52	1534.89	1591.59	945.851	8954.72	839.855	2615.91	1500.56
Stabilin-2	352.573	0.521706	350.467	228.281	111.633	4.21376	303.725	215.751	0	0	218.864	68.6332	4.3861	442.589
SULT2A1	0	0	0	0	0	0	0	0	221.476	0	0	209.959	108.714	355.868
TCN2	643.013	219	524.482	446.512	833.166	556.168	320.528	782.545	387.646	627.139	709.583	439.984	514.02	757.185
THSD1	453.896	0	0	0	340.078	554.899	800.595	568.839	289.019	0	311.019	0	0	346.614
TrkA	0	0	0	0	0	0	65.1292	0	0	0	0	0	0	0
UCH-L3	0	0	0	0	64.2786	0	0	0	0	0	0	0	120.06	0
VAP-A	13.5253	4.96456	0	6.10548	4.51567	0	3.99787	16.7637	0	0	3.67206	0	0	14.3171
vWF-A2	164.647	0.589237	131.918	3.507	77.7932	30.648	102.602	32.3483	0	0	0	49.691	39.3177	128.79
Wnt-4	481.602	0	70.5074	0	174.53	269.227	0	50.3396	167.625	0	440.645	251.219	222.113	181.989
ADAMTSL-1	7824.84	2086.95	11293.2	3838.26	9795.66	3487.56	4672.59	4540.89	4886.45	5629.02	7608.08	4380.68	6541.75	5438.18
AMSH	68.369	41.815	91.4058	148.837	0	186.205	40.1666	136.499	54.8466	47.0838	52.3378	54.2993	58.6591	0
Annexin V	1916.36	920.732	1953.45	2017.29	1983.63	2041.89	2432.95	1193.23	1241.62	1705.63	2169.35	1827.94	2268.53	1880.51
BATF3	750.646	827.181	669.402	776.623	659.514	398.514	750.359	794.821	755.093	350.728	558.848	502.808	804.576	355.757
Bora	174.856	51.135	165.575	192.726	179.293	236.491	120.809	153.655	235.547	278.019	148.983	212.267	252.791	89.4452
Cadherin-17	262.007	0	335.657	309.577	321.322	325.427	268.714	353.123	357.527	262.216	392.972	184.313	423.744	32.3376
Caveolin-2	6.69228	8.16242	8.28855	7.64749	6.34055	7.84295	11.0298	8.44056	9.1635	2.55845	7.75297	4.98567	1.61938	2.06881
CD2	570.395	180.509	447.298	871.272	523.865	103.328	0	101.31	88.7896	161.101	0	99.992	38.2571	0
CD200 R1	37.2761	55.1501	39.6019	47.5112	22.7016	32.4323	42.5737	33.2562	0	115.948	0	18.8947	118.331	94.875
CHST3	907.759	608.299	1216.36	509.199	376.5	25.4765	675.57	162.018	323.663	214.992	268.517	192.192	316.963	227.806
COMT	367.772	580.249	392.45	893.983	348.769	457.951	554.984	25.3247	42.115	40.6606	41.6947	22.5283	69.9111	67.4845
Cystatin SA	37.5608	0	44.475	67.4252	35.7644	37.3273	40.4766	183.89	48.6664	29.7572	0	0	103.048	0
DBH	0	132.486	2.15618	7.06889	91.8531	11.4124	166.367	9.02997	75.3722	0	0	0	0	0
Desmin	745.994	0	314.71	257.355	317.848	223.006	231.113	0	0	110.103	0	0	0	0
EXTL3	126.834	169.693	181.684	248.749	230.315	163.317	138.027	61.7202	113.006	47.2023	85.7424	65.3224	141.483	39.772
Ficolin-1	120.973	7.88242	49.7017	51.6168	45.3616	0	51.8764	0	21.759	13.3706	16.3073	0	1.47754	0
FosB	0	0	0	0	0	0	23.6748	0	0	0	0	0	0	0
FRS2	830.058	852.724	0	956.862	561.907	789.523	601.602	1641.02	276.016	1245.19	243.751	1130.77	1999.72	283.95
GATA-5	288.567	132.055	163.573	86.597	563.814	129.417	293.808	0	202.222	0	0	0	77.4005	15.2014
GFAP	1147.03	230.289	1552.2	2005.98	1466.82	198.962	649.951	1432.97	282.418	1524.07	385.497	340.249	812.12	367.734
GLI-3	0	0	75.3143	0	137.427	0	136.485	57.3247	61.332	67.7722	60.3482	63.6607	116.513	62.1891
HepaCAM	5.7818	9.74211	15.3134	17.2193	42.4789	11.1798	29.9486	38.7927	18.2859	0	0	0	9.57087	0
HIF-1 beta	86.4089	13.029	123.049	94.4395	29.782	0	20.0107	72.1614	0	19.6679	0	31.4215	0	5.54483
HSD17B1	129.047	62.2942	149.956	59.0986	250.238	55.9672	89.411	94.6153	23.1109	96.4943	39.9915	84.1402	416.041	0
IDO	394.316	665.363	2672.77	831.255	2331.77	1494.3	1191.71	731.399	0	830.397	0	455.925	3176.47	806.262
Kallikrein 1	972.416	1260.37	982.009	1121.32	759.669	1023.51	641.046	1270.7	1025	534.405	845.637	927.498	605.082	396.15
Kell	0	6.28036	691.421	2281.87	0	704.994	0	288.166	375.506	476.329	376.788	610.514	468.235	0
MDL-1	30.583	0	39.5371	44.6979	27.2396	41.983	63.1337	13.962	9.29283	13.5172	12.6848	9.6441	10.6725	33.4132
NPDC-1	6.42869	8.60577	7.30957	11.207	12.7948	11.1522	7.42423	6.87731	7.85753	5.47904	8.9835	4.96019	8.37738	5.70737
Numb	41.5737	1.05916	57.3177	106.872	139.571	0	68.1106	45.7502	9.14216	34.1658	70.623	57.0475	68.834	0
Olig2	1720.86	0	1611.48	463.766	2960.26	617.266	1317.15	2031.12	0	1701.8	506.649	741.513	1136.78	0.139248
p63	114.978	200.949	158.47	844.104	0	115.413	160.459	247.672	249.697	276.213	279.371	288.743	86.0921	13.8106
Pax3	51.7918	233.376	164.775	98.5976	381.02	121.942	497.23	369.149	362.308	450.059	372.776	0	424.714	0
Semaphorin 4D	1656.83	1740.61	1422.75	2086.6	1304.51	277.267	542.557	1167.49	447.447	425.371	1010.81	1564.18	469.569	459.349
SPHK1	128.364	222.501	139.061	155.159	0	112.614	216.907	123.125	0	0	48.942	0	0	0
TAZ	203.582	0	150.571	345.452	0	148.414	0	0	55.3139	145.155	183.271	181.329	30.2342	155.243
TC-PTP	0	0	1835.76	1654.41	1625.1	1985.86	2400.54	1273.14	594.221	1152.69	511.211	919.512	619.952	1765.72
TGM3	41.8923	176.384	32.5324	35.7307	0	28.1066	63.281	70.883	60.3484	83.1704	72.8284	62.7719	12.357	16.5709
TPST2	1.20725	30.5747	0	223.663	45.4109	170.216	166.127	125.962	123.598	0	170.463	16.2748	150.689	29.3419
TREML1	22.9132	0	15.847	14.95	7.20734	12.7025	35.6288	0	0	8.94517	0	19.0558	0	16.6877
Cf10	2182.8	0	1943.53	1122.04	8241.87	481.12	2175.29	12710	1646.36	4599.3	8821.26	0	2595.82	5285.85
CHMP2B	0	0	0	0	0	0	0	0	0	0	0	0	0	0
Contactin-3	1150.13	0	4838.65	6.79195	33.8733	2548.19	0	2489.18	306.916	0	1604.62	0	73.3112	654.71
Cortactin	46.3655	0	0	0	0	0	33.0434	0	0	0	0	0	0	0
CrkL	0	28.9337	0	0	0	0	1.83849	0	0	0	0	0	0	0
Cyr61	7.33116	3.96665	4.59095	0	0	0	0	0	2.03511	0	0.29367	0	0	0
DAPP1	0	0	0	0	0	0	0	0	0	0	0	0	0	0
DCTN1	179.361	186.16	112.918	0	1304.11	227.792	1240.87	0	0	266.967	0	0	159.818	0
DFF45	0	0	2.86012	0	0	0	0	0	0	0	0	0	0	0
DRAK1	335.328	0	0	0	0	0	225.276	1711.45	0	0	0	0	0	0
GRAP2	165.832	0	0	0	1091.84	51.2527	4.73187	0	0	0	38.0861	0	115.042	8.25941
GRK5	0	0	0	0	0	0	2056.52	0	0	0	0	0	0	0
HAO-1	0	0	0	0	0	0	0	0	41.9349	0	0	0	0	0
LRIG1	0	0	0	0	0	0	39.5728	0	0	0	0	0	144.727	0
MMP-12	0	0	0	0	0	0	0	0	0	499.371	0	0	0	0
NCK1	0	0	0	0	0	258.065	0	0	0	0	0	0	0	0
Nectin-2	22.2883	88.8657	66.3604	32.8149	266.355	44.5732	79.7505	154.198	25.0246	68.6676	163.002	19.5385	254.262	46.8005
Nesfatin-1	0	0	63.5637	0	160.779	0	19.9581	0	27.6285	0	0	0	0	0
Neurogranin	18.4892	396.243	0	0	505.163	0	0	212.98	0	0	0	0	32.6142	0
Nrf2	0	0	0	0	74.6424	0	0	0	0	0	0	0	0	0
NUDT5	11.8067	0	0	81.2745	0	0	0	0	0	0	0	0	0	0
NUP85	150.67	0	0	33.7429	1077.46	0	1096.18	358.968	0	0	0	21.6402	55.754	0
PAR1	110.777	0	0	0	865.267	0	0	859.179	0	0	0	0	180.059	0
PP	0	0	0	0	135.048	0	0	0	0	0	0	0	0	0
PRX2	0	0	0	0	0	0	224.07	0	0	0	0	0	0	0
PSMA1	0	79.0245	0	32.7866	148.869	0	116.727	0	0	0	0	0	0.191838	0
PU.1	31.3421	0	9.1265	0	0	0	515.737	42.4276	0	0	0	21.8335	0	0
RalA	0	167.383	0	0	3.84692	0	805.862	444.596	0	0	0	0	0	0
RCOR1	0	0	0	0	0	0	0	0	0	0	0	0	0.434804	0
Serpin B8	7.93872	0	0.837477	6.55113	5.10962	0	56.8858	0	0.761747	0	4.05601	0	0	47.5747
SH2D1A	23.3889	0	0	0	0	0	1.91245	8.07335	8.40591	0	13.4637	2.17135	0	0
SHP-1	71.7125	0	0	0	137.172	0	0	0	0	0	0	0	0	0
Siglec-6	0	0	0	0	0	0	41.0645	17.9085	0.288808	0	0	0	0	0
SorCS3	120.431	0	0	0	0	0	68.8029	28.8326	0	0	0	0	31.2821	0
THAP11	0	0	0	0	46.3344	0	0	0	0	0	0	0	0	0
ULBP-4	0	0	0	0	0	0	0	0	0	0	0	0	0	0
UNC5H3	0	0	0	0	0	0	17.0906	0	0	0	0	0	0	0
VAMP-1	7.61344	0	41.1632	0	70.8185	0	30.418	27.7345	32.274	4.5665	25.3469	0	43.0351	0
VAMP-2	0	0	0	0	245.295	0	173.352	414.547	11.5792	0	0	0	24.798	0
Visfatin	0	0	0	0	0	0	44.7818	182.408	0	0	0	0	0	0
C1qTNF9	0	0	0	0	0	0	296.383	0	0	0	0	0	0	0
CA5A	0	0	0	0	0	306.065	0	60.3278	0	0	0	0	0	0
CANT1	1571.35	479.732	1046.81	428.065	2463.49	295.774	1091.71	688.701	409.303	483.957	753.4	4.8613	89.0779	136.34
Cathepsin H	3364.6	1221.92	2143.98	969.223	4623.47	260.221	2035.09	1148.79	737.689	146.536	0	0	412.215	0
Contactin-5	175.404	133.413	215.196	0	359.304	98.6642	11.5172	193.711	23.3456	176.536	41.6672	0	165.228	0
CTRC	24.1396	0	44.766	0	0	13.4057	31.8615	0	0	0	0	0	0	0
Draxin	0	27.2301	4.93524	0	30.892	0	46.9099	30.5184	22.6374	0	49.1037	0	0	0
EphB2	0	338.613	0	633.345	1041.86	0	0	114.246	704.907	0	0	0	0	0
EphB3	0	0	0	0	0	0	0	0	0	0	0	0	0	0
FABP8	0	0	0	0	0	0	8.06947	0	20.5052	0	67.8657	0	0	0
Fgr	0	264.761	0	333.483	0	0	0	337.397	257.666	0	297.371	0	0	0
FKBP51	472.007	0	497.357	0	0	0	76.7571	0	0	0	0	0	0	0
FUCA1	5186.6	2216.8	4239.27	2717.42	6908.17	2215.29	2734.8	2111.48	2706.43	915.176	1900.19	727.852	2444.84	621.905
Galanin	0	444.628	46.5378	0	0	0	0	0	0	0	107.688	0	0	0
GALNT10	958.838	0	0	0	1184.99	0	1656.84	174.054	0	0	0	0	0	0
GKN1	2602.45	561.158	4556.84	0	3730.65	0	3086	2568.85	1930.17	2853.53	8017.14	0	7043.16	0
Glyoxalase II	1410.04	0	0	858.024	0	0	0	1241.17	0	0	372.565	0	0	0
HS3ST1	0	262.128	33.2767	0	240.544	0	90.9097	0	139.243	114.057	0	0	0	0
HS3ST3B1	146.773	0	0	0	135.516	0	120.259	10.4639	51.6313	0	116.901	0	0	0
Lin28	17.6924	48.4111	0	0	67.442	0	85.8127	0	0	0	0	0	0	0
LOXL2	0	0	0	0	0	0	0	0	0	0	0	0	0	0
LRRTM4	0	0	0	0	0	0	0	0	0	0	0	0	0	0
MAP1D	9.83435	0	0	0	0	0	0	0	0	0	0	0	0	0
Matrilin-2	380.768	600.214	691.627	514.614	1897.4	798.474	623.307	2036	856.51	564.971	1505.29	168.968	862.088	351.214
MCEMP1	80.715	92.4128	0	0	456.647	0	0	0	53.0956	88.6217	118.038	0	0	0
Mcl-1	476.957	0	0	0	0	0	0	146.942	0	0	0	0	0	0
MDGA2	219.243	1316.99	348.724	0	343.727	0	420.454	0	0	0	0	0	0	0
MEF2C	55.913	0.141116	20.8025	0	12.4485	0	0	0	0	0	0	0	0	0
METAP2	0	326.235	0	0	333.768	176.188	0	0	0	0	0	0	0	0
Neurocan	609.882	259.745	419.1	209.721	674.472	162.139	583.187	251.963	286.097	891.265	320.463	163.78	645.857	409.595
Nogo-A	0	0	0	0	13.5013	0	60.6843	0	0	0	8.64072	0	0	0
PCK1	226.992	196.456	199.803	281.123	45.5744	25.5077	168.703	1028.53	0	0	0	0	0	68.6261
PlGF-2	0	0	19.4988	0	16.449	0	8.89268	0	10.433	0	1.96307	0	0	0
PON1	98.7673	0	0	0	0	0	0	0	0	0	220.499	0	0	0
SALM4	75.1809	76.3927	0	0	0	0	0	15.1961	0	0	0	0	0	0
Semaphorin 6C	1985.07	3526.51	1131.54	0	738.223	0	0	10.1012	825.141	0	0	0	2670.28	0
SorCS2	600.312	50.5322	520.145	263.764	599.066	0	790.942	413.71	710.636	0	802.552	0	148.298	0
ST3GAL1	547.506	686.663	498.54	235.609	636.549	0	445.651	336.504	835.466	0	0	0	0	0
ST8SIA1	413.294	272.747	267.71	0	947.825	0	67.8679	0	168.618	0	0	0	194.437	0
TSK	4972.38	4702.32	6797.76	5335.97	9520.28	2390.17	4688.45	6088.11	7554.44	4098.57	6647.44	1441.71	5332.05	4848.64
ADA	8.64031	0	0	0	0	0	0	2.67052	0	0	0	0	0	0
AIF	0	140.227	0	0	0	0	0	0	0	0	0	0	0	0
AKR1C4_x000D_	0	0	0	0	0	0	0	0	0	0	0	0	0	0
ASAH2	66.2567	0	0	26.804	191.265	6.88422	123.796	60.8799	0	0	137.385	0	656.149	26.5045
BCL-2	0	3683.65	0	0	0	178.102	0	0	0	0	0	0	1069.98	0
BID	0	0	0	0	0	0	0	0	0	0	0	0	0	0
Calreticulin	53.3057	0	0	0	0	0	0	0	0	0	0	0	0	0
Calreticulin-2	0	0	0	0	0	0	0	0	0.46622	0	0	0	0	0
CD314	0	194.436	0	0	0	0	545.155	482.546	72.726	382.779	107.296	391.635	225.697	323.375
CD39L3	0	0	0	0	0	0	0	0	0	0	0	0	0	0
CD51	0	287.4	0	0	0	0	57.5096	0	0	0	0	0	0	0
CD99-L2	667.996	637.395	582.588	582.058	970.22	474.648	874.008	797.465	906.104	573.153	735.976	574.234	991.153	859.264
CDC25B	337.15	0	0	0	0	0	87.2052	0	0	0	0	0	726.256	0
Cerberus 1	11.2714	39.7471	0.676373	3.30575	58.7513	3.76466	31.1068	33.2308	38.8207	0	0	0	141.084	110.655
CHST2	0	0	0	79.1294	100.778	0	0	0	5.84319	0	0	50.3162	25.9592	0
Cochlin	4507.64	2522.02	4112.96	2493.77	5357.17	2676.77	5758.7	4883.79	8704.76	3300.36	6672.72	3955.6	9013.27	4152.35
CRELD2	34.0789	106.481	57.1512	126.923	244.368	85.3606	75.7169	98.0724	90.4283	169.344	326.377	51.7965	296.34	374.44
DC-SIGNR	0	0	0	0	14.7026	0	0	0	0	0	0	0	0	0
eNOS	0	0	0	0	0	0	0	0	0	0	0	0	0	0
ENPP-2	24583.5	39910.3	37171.9	37841.3	37835	30905.7	35089.3	40038.7	29896.3	43532.9	41650.1	57027	70301	52903.7
FABP4	88.3052	0	10.6379	0	263.72	16.7899	9.10513	113.841	16.9463	615.815	4597.91	0	482.787	634.047
FcERI	64.0765	20.3534	114.082	0	40.5855	0	0	50.8512	0	61.7497	0	0	68.3881	69.0895
FGF R5	166.859	389.183	157.192	245.096	690.704	217.183	394.24	238.938	303.726	331.829	324.289	337.025	313.665	330.694
GALNT2	264.685	140.802	256.569	290.758	564.685	265.294	400.143	236.334	328.01	335.821	359.06	183.533	830.391	766.756
GALNT3	0	0	0	0	11.5361	0	0	0	0	0	0	0	69.936	0
GIF	0	0	0	0	0	0	0	0	0	0	0	0	6.32357	0.814135
GPR111	0	0	0	0	0	0	0	0	0	0	0	0	0	0
GUSB	1364.7	346.378	1297.8	479.38	2611.69	244.719	1763.18	961.801	1665.31	435.754	2093.15	368.615	3419.74	3151.97
Inhibin A	332.299	341.818	0	0	0	97.126	0	0	0	0	0	0	0	0
LILRB4	0	0	0	0	0	0	0	0	345.26	0	0	0	0	16.6019
Neuroglycan C	123.357	79.215	285.658	0	910.353	0	0	0	453.438	51.4853	273.633	0	510.183	515.35
NKp46	0	0	0	0	0	7.37507	0	7.68156	0	7.23092	5.44315	11.4899	6.70116	19.455
NPTXR	257.134	341.9	433.857	272.087	1004.58	383.668	369.274	374.553	817.984	194.047	713.958	504.979	825.993	582.898
ROR2	1.7796	0.0274566	0	0	1.15875	0	0	1.39161	0	0.314336	0	4.29354	4.45641	6.164
SCCA2	0	0	0	0	16.7058	0	0	0	0	316.334	10.811	228.502	0	222.774
Siglec-2	27.1052	27.9325	108.025	0	138.34	132.714	275.734	53.9507	405.73	62.7395	321.924	73.6651	137.294	98.6767
SIRP alpha	33.2113	31.027	0	0.320836	0.481354	0.0687171	3.27233	0.733276	25.2916	8.9772	1.86099	22.1312	10.0391	37.419
SorCS1	3752.47	3999.16	5569.16	5172.79	9666.02	3542.43	6900.61	6816.34	6235.77	6414.75	7678.47	5054.68	12327.8	11093.9
Trypsin 1	3757.85	1631.99	4788.72	14932.9	6662.09	8232.8	1657.68	3288.83	5318.38	49606.5	10155.6	13097.4	44555.7	35616.3
Trypsin 3	3.81059	0	17.6893	0	18.0591	14.6021	0	4.16113	0	13.6464	38.9411	0	53.5899	22.9839
AMIGO2	857.31	0	516.055	0	961.064	0	308.07	0	56.4635	0	463.353	0	599.127	0
Arginase 1	29.1394	577.011	0	0	64.7136	251.956	395.445	0	368.358	470.017	0	0	0	452.505
B7-H4	305.009	1128.55	0	35.5805	99.2091	0	0	0	0	0	0	0	474.971	0
Bcl-10	3462.9	0	3181.68	0	4927.46	0	22202.7	0	2534.73	0	4352.46	0	2385.88	0
CD42b	1180.47	2707.01	859.071	2948.46	2006.89	2462.45	1585.23	2506.42	1882.81	1807.01	1328.26	1962.03	2538.93	1872.78
CD73	432.791	26.8394	339.315	798.495	1998.37	0	395.635	137.433	328.847	129.735	364.685	0	765.774	0
CES1	183.827	0	165.3	0	226.791	0	0	0	141.903	0	159.674	0	73.9835	0
CES2	180.559	0	0	221.4	265.084	90.6821	55.1595	0	0	0	0	123.787	188.982	158.953
cIAP-1	822.508	0	0	0	1315.43	0	329.656	0	0	0	0	0	336.514	0
Cyclophilin A	0	0	178.771	0	180.822	0	139.425	45.6223	118.342	0	98.8517	0	306.373	0
Cystatin S	60.8462	27.9302	16.1113	240.965	29.1684	22.5868	45.5933	27.5793	5.57248	19.3199	0	0	34.8085	75.6753
DNMT3A	40.9801	0	0	0	762.357	57.0315	86.5531	0	0	0	0	0	322.305	176.005
Epimorphin	71.487	0	53.0048	15.7104	154.031	26.8361	13.8173	0.907062	68.7465	0	64.6932	0.832127	95.1295	0
GDF-9	665.563	1337.55	234.188	85.1093	1495.79	257.084	41.8866	0	0	0	0	355.064	795.921	7.37634
Glypican 3	0	0	0	168.609	1464.3	0	0	0	0	0	0	0	0	0
GPR115	805.261	0	453.499	28.9626	634.128	0	407.326	0	642.204	0	189.027	0	723.293	18.208
HE4	478.507	243.243	518.512	323.653	536.508	168.17	166.95	80.1205	319.117	105.55	324.831	156.083	164.515	138.615
HO-1	0.0040233	0	0.240284	0.751241	0.704248	0	0.0377066	0.0819329	0.127537	0	0.0771095	0.0186236	0.259416	0.0193701
HS3ST4	5072.08	6156.85	6904.28	6116.3	9285.3	991.262	1241.11	684.63	2688.92	739.057	5686.6	886.376	8489.72	677.34
IGSF3	2192.42	269.579	121.601	0	2076.95	0	87.8596	0	785.634	115.712	455.294	0	0	190.42
IL-17 RD	418.836	0	664.296	273.595	1632.29	545.607	177.161	94.2425	553.935	0	98.5102	264.535	359.41	0
Integrin alpha 1	2796.07	349.73	1087.14	0	3826.45	24.0763	814.459	27.5014	770.122	0	364.781	112.416	3079.95	496.417
KIR2DL3	29.3449	0	248.549	0	0	0	43.4346	0	638.499	0	0	47.7214	0	0
LAMP2	8419.45	4546.76	9381.28	8832.26	20809.4	4639.76	7142.14	6659.54	7532.33	5896.9	7621.53	5166.69	12617.9	8391.59
LEDGF	278.136	0	72.4445	0	498.835	0	0	0	0	0	0	0	652.81	0
MOG	2.21888	0	0	0	0	1.85976	0	0	2.97604	0	0.94756	1.16945	5.22692	0.451858
Nestin	302.661	23.0402	257.822	0	254.836	0	103.131	0	102.033	0	91.0396	30.0318	178.605	4.23699
Neudesin	142.602	3.31838	80.1294	59.3422	93.9385	73.8277	20.4857	0	20.5727	0	22.259	70.5923	211.098	117.909
Neuroligin 2	412.931	0	0	35.5179	371.09	0	0	0	0	0	147.024	0	1046.17	182.234
NKp80	44.8299	0	4.68115	0	25.1999	0	0	0	22.0628	0	0	34.1888	29.3322	0
Osteoadherin	1137.86	912.34	1627	1197.2	1801.74	1379.28	1114.1	979.974	1066.98	786.673	1265.79	922.691	2036.31	1171.33
PDGF R alpha	4552.63	2113.03	1345.23	928.164	3404.2	2103.22	669.121	0	1492.19	261.959	2021.91	3056.85	3778.3	1412.81
PRDX4	5720.15	703.947	6190.92	0	13789.8	4608.1	0	0	3652.7	0	5195.46	0	8624.62	3446.21
Syntaxin 4	0	0	145.5	0	132.229	0	324.409	0	110.888	0	141.05	86.6532	383.197	72.255
TAFA1	0	0	0	0	148.771	0	0	0	0	0	0	27.6155	59.3007	0
TAFA2	476.715	0	0	0	241.883	0	260.932	0	122.785	0	450.698	0	265.431	0
TAFA5	283.026	0	244.538	0	0	0	53.0336	0	420.645	0	0	0	296.365	0
Tenascin R	2017.07	1302.18	3654.5	1822.15	4960.28	400.026	2132.94	1291.97	1589.16	903.808	2584.54	1363.18	2236.72	583.391
TGM4	7027.49	4627.25	0	2501.55	0	256.259	870.126	0	0	0	2635.79	0	631.48	0
TMEFF1	79.3277	20.0819	49.7105	224.754	242.746	185.537	170.323	0	475.011	0	90.7946	29.5272	226.078	0
AR	7.06043	2.66938	12.1315	10.8876	19.7667	7.31324	0	46.811	18.3814	3.09579	15.3856	9.52443	15.1865	7.55827
BDNF	0.0416639	0.142593	0.307882	0.22996	0.517096	0.112737	0	0.326587	0.0987241	0.128095	0.544763	0.156962	0.194932	0.0855982
bFGF	2.92611	4.12686	20.8382	0	22.0304	2.97932	0	0	0	4.86809	11.4575	11.9047	0	22.8334
BMP-4	14.9819	0	17.9265	4.85023	21.2629	2.8815	0	0.332369	0	0	37.2866	11.1876	6.33817	0
BMP-5	0	49.6384	0	0	777.453	1588.65	0	659.444	0	211.567	0	0	244.442	227.713
BMP-7	20.9062	40.6965	44.6463	21.5169	75.8388	28.338	0	48.2653	11.0176	9.43971	19.1737	42.9005	18.8639	37.8457
b-NGF	0.760991	0.320549	6.73735	0	0.668061	0.228527	0	0.128177	1.95688	0.239425	0.430207	0.0150737	0.980356	0.136967
EGF	0.112372	0.282751	0.110725	0.124435	0.679999	0.195374	0.109676	0.303694	0.188086	0.115024	0.137849	0.141509	0.365572	0.139482
EGF R	97.6224	114.968	164.433	150.559	467.55	135.199	112.212	155.712	122.035	86.5131	143.651	64.7773	409.962	176.876
EG-VEGF	7.22279	0.0987802	0	0.322712	6.67426	3.86976	8.29888	16.8519	3.53674	6.33973	26.3319	3.26992	0.156815	5.25597
FGF-4	148.968	215.642	107.585	201.809	348.884	452.571	41.7594	358.087	188.956	104.182	283.771	136.186	373.33	186.66
FGF-7	18.7665	24.5692	0	46.1691	81.3659	33.9192	0	83.86	39.1867	4.00378	7.96145	0	73.089	72.3152
GDF-15	133.707	15.8234	61.0079	24.238	91.7842	42.8483	46.9435	88.7724	31.8551	49.5803	143.036	14.7514	41.4075	71.9447
GDNF	2.21319	4.44635	4.02108	0.580925	4.7961	2.5753	0.663322	3.32824	3.49644	1.97667	1.68969	3.33375	7.1864	2.46529
GH	0	1.16222	0	0	0.401277	0	0	0	0	0.163298	0	0	1.08606	0
HB-EGF	2.43751	2.31668	0.898224	19.1745	8.57556	0.268646	1.58003	0	5.10548	5.30905	10.2534	9.8457	2.88091	4.94045
HGF	1113.3	1125.89	971.577	2015.82	4653.36	1112.95	1146.6	1185.99	1135.06	913.704	3466.46	704.83	2805.17	2116.83
IGFBP-1	17.0557	6.94208	15.5088	30.4064	36.5498	5.02871	2.4462	12.5041	6.45658	9.64715	16.8605	8.08974	7.46284	7.90865
IGFBP-2	12208.1	6405.6	10635.2	8482.36	14294.8	7299.25	9799.43	9817.37	9153.26	8755.08	10717.3	6278.09	8514.67	10020.8
IGFBP-3	3342.08	1291.16	2650.26	1411.37	4951.66	7248.43	2483.77	5329.4	5181.34	4744.11	8487.59	2499.01	9666.04	3819.41
IGFBP-4	11568.8	21606	13559.9	8407.99	23196.1	11030.2	12203.5	20137	5640.92	13295.5	19608.6	4726.3	24131.5	32256.4
IGFBP-6	16836.7	17762	17078.4	14971.7	17782.9	13896.9	14662.5	14592.6	14931.3	12361.3	15877.6	9878.16	11930	11494.1
IGF-1	51.6558	25.9518	15.0231	78.8886	77.1553	46.3477	2.95776	55.0293	13.4662	0	0	15.867	0	0
Insulin	195.136	330.215	569.58	144.261	503.618	397.694	19.4432	265.48	274.045	287.963	240.819	363.421	404.345	47.7545
MCSF R	1853.3	1305.87	1553.35	2119.82	4410.54	1463.25	1716.24	2709.56	1073.28	1464.99	2258.57	623.289	2905.47	1994.39
NGF R	25.4396	15.1266	23.6325	28.4634	163.61	61.0203	21.4681	69.6489	37.0534	17.0349	47.6457	17.3498	98.9491	61.5362
NT-3	38.1876	21.947	16.1881	0	115.896	26.1813	0	11.0996	8.90008	29.9853	13.0557	0	32.7718	21.2149
NT-4	19.0344	27.2375	22.2198	13.8639	30.8768	11.8509	0	27.5151	6.29229	14.3514	21.7205	26.6502	51.9311	21.1178
OPG	24.1543	19.2098	26.4946	31.8	49.4885	26.8913	26.7098	49.0168	22.7673	36.5391	61.1322	20.3427	23.5238	49.8663
PDGF-AA	64.5115	62.4709	44.2882	48.475	99.0985	79.1857	47.8046	103.093	58.2876	57.0208	48.8027	30.6538	56.7005	57.6795
PIGF	1.17296	1.65839	2.51514	0.524211	3.01464	0.727624	0	0.363418	0.628372	0.417633	0.658528	0.628666	0.811903	1.40869
SCF	11.3146	6.62055	3.37809	10.0509	7.68523	9.01546	4.13621	12.6092	19.4108	14.3365	9.59532	10.3059	47.9395	22.358
SCF R	64.7525	48.3827	77.0473	63.5561	249.317	95.2716	51.9968	136.324	56.7978	95.1322	92.1344	40.9217	207.493	94.2756
TGFa	0.157259	0.0718532	0.176969	0.0729103	0.333702	0	0.060646	0.0614713	0.170172	0.0295109	0.0437444	0.0350136	0.045857	0.0347737
TGFb1	1387.25	1158.36	1663.05	1973.49	2003.38	4191.85	22.5914	1616.2	1703.74	1939.49	212.724	2406.58	561.149	3205.14
TGFb3	48.3492	18.9759	42.9931	0	77.2107	5.57319	11.1774	21.4669	17.626	59.0019	30.8908	16.7134	89.7089	12.5071
VEGF	3.27554	3.58263	4.92291	0.135194	3.83313	3.22212	1.86899	2.06859	3.73286	4.3498	4.68867	3.13367	5.1982	4.39597
VEGF R2	550.425	603.38	615.707	666.495	1370.19	824.461	535.59	695.144	726.042	495.241	780.453	433.834	1058.74	733.66
VEGF R3	10.1503	9.00318	42.047	0	42.0411	17.8455	0	20.874	22.0033	22.6633	141.919	18.5853	85.298	34.336
VEGF-D	2.07514	0.753585	2.96328	1.87792	2.51669	1.41016	0	0	0.315003	0.694798	0.729993	0.0370839	0.620294	1.15922
BLC	0.5742	0.529429	1.14692	0.783815	1.87159	0.743591	0.581313	0.849361	2.21972	0	1.53391	0.53273	1.50295	0.624837
Eotaxin	3.57059	4.24637	5.69974	3.19991	2.67421	3.96892	6.0495	9.00706	5.78181	3.23338	7.7216	3.33607	6.44545	9.4307
Eotaxin-2	12.7007	9.72819	12.7455	4.96401	10.4578	25.682	10.9969	7.61432	14.3742	7.21282	27.3802	1.64146	19.0411	10.4069
G-CSF	2.47452	0.815076	0.59246	0.284734	0.0138227	0	1.99851	0.511746	1.7435	1.94106	0.498043	2.97856	4.77472	1.57992
GM-CSF	4.47335	7.87486	0	0	4.49969	0	0	0	0	0	0	0	0	0
I-309	15.7053	10.6817	7.09637	1.2115	9.84425	9.47173	0	10.505	14.9083	13.6986	11.9843	6.84619	6.87935	15.8835
ICAM-1	1232.58	230.827	714.122	679.817	3505.05	754.827	1300.6	2365.37	958.068	1989.01	2772.83	201.561	3247.1	3132.59
IFNg	7.70996	17.6011	0.460864	6.64682	0	6.25775	2.91266	0	0	0	0	0	0	1.81064
IL-1a	6.56339	5.80023	0.879659	3.61981	3.69461	2.44476	3.47599	4.40977	2.43065	2.4669	3.91485	1.38722	2.86085	0.850187
IL-1b	1.72077	1.51238	2.11817	0.745962	1.0333	0.951692	1.72827	0.970842	1.18112	0.853233	2.04907	1.03316	2.26831	0.636755
IL-1ra	0.497802	1.63349	0.281757	73.8627	0.654617	1.94454	0.338174	22.9809	0	0.409451	1.81002	0	0	13.4151
IL-2	0	2.17006	0	0.450356	2.02008	0.677511	0	0	0.268065	0.390346	0	0	0	0
IL-4	28.711	25.1157	0	22.6449	8.40538	4.46527	0	0	0	0	0	0	0	0
IL-5	1.58098	1.44877	0	0	6.00327	1.956	2.0218	0	0	0	0	0	0.385043	0
IL-6	23.2409	10.8035	13.5533	7.82424	37.1585	11.1109	25.0503	41.2794	8.2119	21.316	16.8602	0	28.6655	35.4102
IL-6R	28.5821	85.4182	181.876	195.87	451.14	85.2676	241.43	686.061	105.561	204.439	390.242	39.5034	277.474	119.998
IL-7	12.6337	4.44532	9.16015	3.76972	28.3986	17.4529	0	0	0	0	0	0	10.2128	0
IL-8	3.62312	0.163229	2.06235	2.1403	3.48466	2.46319	0	0	0.210538	0	1.65379	0	1.89622	0
IL-10	1.43944	1.18372	1.85075	0.355362	3.00773	1.30862	0	0	0	0	0	0	0.400114	0
IL-11	38.1009	31.5063	20.0266	25.7302	62.5365	44.9956	25.813	4.64779	45.4335	25.103	48.3843	35.1051	65.5241	0
IL-12p40	2.53215	4.40893	2.97112	2.96491	4.4189	3.54142	7.34634	2.4848	4.097	2.97595	5.02139	4.2426	5.18167	3.89894
IL-12p70	0.479158	0.0962018	0.901044	0.212364	1.06676	0.570079	0.15652	0	0.425027	0.0500348	0.418409	0	0.472206	0.258015
IL-13	93.6367	106.617	29.9796	65.9192	67.8157	85.0342	33.8716	0	46.5251	38.6744	19.2352	11.1165	72.5213	15.6456
IL-15	0	0	0	0	0	0	0	39.0158	0	9.44354	0	0	0	0
IL-16	5.40675	2.70433	2.24909	2.7716	4.87608	3.29777	1.19991	1.35783	0.159672	0	3.64085	2.12928	2.14957	4.73354
IL-17	1.33833	0.353949	0.186571	0	0.008458	0.0706457	0.298085	0	0.272123	0	0	0.132929	1.63061	0
MCP-1	423.26	271.563	229.122	350.248	384.27	237.433	379.931	495.602	321.412	373.939	353.482	195.57	187.344	229.495
MCSF	1.89835	4.56046	7.29008	7.25526	5.38644	5.93562	8.81582	6.91654	4.95263	3.42816	4.86042	3.51427	10.8136	3.15853
MIG	1.76667	0.330069	0.35349	0.132736	1.1377	0.790787	1.19097	0.563617	0.485732	0.773275	3.9012	0.222195	2.09826	0.371922
MIP-1a	0.701112	0.883679	0	0.272096	0.0758532	0	0.772095	0.682747	0.232799	0	0.638733	0	0.213903	0.291897
MIP-1b	0.63999	0.765041	0.229243	1.14975	0.839674	0.420104	1.58397	0.957534	0.665542	0.771884	0.508776	0.526752	0.816276	0.327942
MIP-1d	318.54	132.464	376.969	204.353	473.293	366.97	268.107	532.629	226.459	815.415	1018.09	93.5432	526.146	360.841
PDGF-BB	0	0.144406	0	0	0.168403	0	0	0	0	0	0	0	0	0
RANTES	0.242846	2.61848	0	3.13362	4.26801	2.64063	0	6.12026	6.74748	0	1.43166	0	7.24238	0.499229
TIMP-1	6745.4	7149.47	6195.89	6475.7	7615.82	6361.03	7422.9	6971.12	7468.41	7572.52	7755.82	7053.14	8061.88	7015.95
TIMP-2	9156.58	9876.88	8680.41	10424.9	10419.9	8715.62	10070.5	8596.54	10411.1	10346.3	9819.02	9262.64	9823.73	8797.96
TNFa	0	0	0	0	0	0	0	0	0	0	0	0	0	0
TNFb	10.381	8.80229	1.23403	0	4.52335	0	2.54031	3.91806	18.8393	9.40783	0	1.48945	8.08867	0
TNF RI	238.447	202.971	183.753	337.789	589.957	181.861	399.308	573.07	217.689	294.617	674.664	29.7725	388.537	169.033
TNF RII	173.814	79.12	154.1	262.732	419.563	138.305	280.415	472.029	73.251	306.42	572.773	53.0746	412.287	187.275
4-1BB	0	0	2.87458	0	0	0	0	0	2.76531	0	74.7434	7.34066	34.4697	5.48613
ALCAM	0	0	26.4509	266.548	285.966	52.0339	13.3633	90.367	39.0403	74.9569	237.517	89.424	273.283	199.382
B7-1	0	0	0	0	0	0	0	0	0	0	18.4496	6.45191	17.2949	4.91082
BCMA	4.65857	0	37.4025	0	161.398	30.2393	8.75125	43.4033	27.1434	39.4302	526.308	29.2516	206.65	64.6694
CD14	5932.49	5695.69	5581.05	7223.61	6193.26	7367.11	6506.62	6561.06	5165.41	6249.63	6365.48	5841.38	6389.81	7612.92
CD30	0	0	0	0	0	0	0	0	0	0	0	0	0	0
CD40L	12.1946	16.8809	24.226	21.5212	159.606	17.1892	24.1043	33.6753	7.77375	39.2119	241.128	93.555	112.933	77.9016
CEACAM-1	0	19.9024	144.078	48.7442	104.961	52.5819	32.2662	222.639	94.8475	73.7833	148.156	112.214	328.307	178.268
DR6	523.626	719.967	737.058	733.486	2146.56	545.612	690.07	643.832	880.746	378.451	1291.77	390.523	1284.35	1086.47
Dtk	0	0	159.972	0	111.542	67.3884	17.0082	38.8357	68.7969	41.3973	363.437	225.85	214.952	165.047
Endoglin	0	0	0	0.00312325	0.514889	3.84036	1.65351	2.79931	0	0	10.5772	5.66593	8.68548	8.81772
ErbB3	19.7593	0	3.00254	0	10.5355	7.28477	2.9409	4.62155	6.23064	0	18.2846	13.6957	27.0158	68.6249
E-Selectin	11.053	0	17.1994	0	32.2367	1.0116	1.36279	15.3261	18.6253	10.4954	51.4164	33.4873	53.281	60.797
Fas	35.5926	14.1544	24.028	28.4882	69.8978	40.6091	29.8404	51.1405	19.6745	22.2808	47.931	19.905	71.4422	49.3585
Flt-3L	3.66111	2.64193	0.826843	2.05338	7.2181	2.04422	5.88078	1.5922	0	0	0.83451	0	27.1461	2.18584
GITR	0	0	31.4844	0	11.8529	15.3282	0	0	0	0	0	0	5.25923	0
HVEM	119.107	203.443	117.667	276.995	430.1	229.154	181.11	175.997	189.117	85.0979	306.581	117.912	243.255	141.497
ICAM-3	0	0	0	0	0	0	0	0	0	0	0	2.74607	4.84887	0
Contactin-2	830.02	2485.85	3630.9	4464.63	9279.24	2216.1	2113.07	1476.7	3499.79	287.242	2774.44	944.097	3143.98	2282.82
IL-1 RI	0	0	1.17264	0	0	5.90243	0	4.90647	0	1.74146	4.90797	4.84871	0	0
IL-2 Rg	153.909	147.612	39.2863	128.624	3.35237	54.2596	0	14.7882	0	0	0	51.0516	0	0
IL-10 Rb	0	0	0	0	5.71113	5.03049	0	0	7.24629	0	5.59013	4.3397	8.54624	0
IL-17R	9.84819	15.5016	10.7089	12.0972	86.0794	30.3661	17.1105	27.2286	22.0104	32.6386	246.352	31.551	99.8767	47.1322
IL-21R	0	0	0	0	0	0	0	0	65.4885	121.843	201.8	365.109	91.602	27.3137
LIMPII	101.376	101.312	123.322	85.5515	173.845	66.8285	93.4951	65.9127	133.017	59.3553	168.91	93.7539	138.101	78.9345
Lipocalin-2	1636.77	440.315	1023.95	1020.12	1302.68	990.648	1020.85	1238.09	499.695	1017.06	1227.38	281.063	863.59	996.38
L-Selectin	543.138	183.084	651.392	566.725	2827.77	1320.9	466.021	3774.51	385.439	2402.06	1551.35	542.252	4010.19	2697.62
LYVE-1	428.281	56.2185	361.546	190.761	739.117	216.254	225.424	696.349	218.422	515.101	596.723	173.61	774.251	780.249
MICA	1.33707	0	0.5026	0	4.92208	10.3942	2.40898	0	17.2154	11.1437	42.5502	26.0282	35.8302	24.0336
MICB	0	0	0	0	0	132.421	0	0	0	0	213.906	343.678	95.6584	33.088
NRG1-b1	0.151885	0	0	0	4.15333	0	0	0	0	0	1.77036	4.2077	4.4049	0
PDGF Rb	178.48	0	309.877	52.0178	288.895	692.235	0	941.417	0	53.0287	0	0	0	0
PECAM-1	49.6092	0	10.3345	3.88519	0	18.9124	0	26.3995	0	0	13.8558	0	0	24.4034
RAGE	3.38986	3.24767	4.58975	4.13899	8.27676	9.13904	4.6268	11.0725	0.981317	7.81725	18.1618	6.70466	10.0723	10.4289
TIM-1	0	0	1.36925	0	0	3.34299	0	0	0	0	0	0	0	0
TRAIL R3	56.5415	3.73026	36.1101	11.5932	101.03	19.0534	37.8221	99.1969	9.3625	25.7318	58.6402	1.84792	91.2228	87.6767
Trappin-2	323.825	172.359	388.868	222.815	378.637	265.635	156.793	488.602	192.793	333.974	1451.44	98.5555	394.982	345.391
uPAR	134.064	24.5126	47.008	67.8898	160.427	79.875	65.4234	104.525	0	0	369.673	27.3092	97.94	173.874
VCAM-1	4678.39	0	1131.36	453.006	2706.69	663.407	1485.48	1910.38	1034.61	2101.07	2149.77	502.498	1926.59	1194.82
XEDAR	0	0	1.34954	0	2.5051	0	9.49713	19.7267	12.6726	11.2524	85.8568	58.4519	6.46783	40.2328

### Sheet: ANOVA results
Protein Name	p-value(AMD vs. ERM)	Fold-Change(AMD vs. ERM)	Fold-Change(AMD vs. ERM) (Description)
IL-21R	1.01515e-13	-106640	AMD down vs ERM
Cadherin-6	1.2359e-05	-5259.13	AMD down vs ERM
PCK1	5.00601e-05	25518.2	AMD up vs ERM
Siglec-7	0.000108402	2749.25	AMD up vs ERM
CD23	0.000123955	-2.66847	AMD down vs ERM
Adipsin	0.000583954	1.59754	AMD up vs ERM
COMT	0.00103681	7.61169	AMD up vs ERM
CA9	0.00131005	-5.42324	AMD down vs ERM
Nectin-3	0.00152141	260.731	AMD up vs ERM
IGF-1	0.00173878	1280.75	AMD up vs ERM
Prolactin	0.0020582	1.74968	AMD up vs ERM
HepaCAM	0.00251375	733.332	AMD up vs ERM
4-1BB	0.00272806	-949.632	AMD down vs ERM
SPHK1	0.00293841	5647.81	AMD up vs ERM
SULT2A1	0.00305423	-3487.43	AMD down vs ERM
B7-1	0.00314298	-464.949	AMD down vs ERM
BMPR-IA	0.00423065	2.89551	AMD up vs ERM
CTLA4	0.00515013	-4189.65	AMD down vs ERM
CA6	0.00536221	-1647.06	AMD down vs ERM
Cathepsin V	0.00540059	3.36565	AMD up vs ERM
Siglec-9	0.0055227	750.734	AMD up vs ERM
ST3GAL1	0.00570412	9249.46	AMD up vs ERM
IL-2 Rg	0.00588876	1890.24	AMD up vs ERM
Trypsin 1	0.00590336	-4.47966	AMD down vs ERM
CK18	0.00726182	-449.648	AMD down vs ERM
IL-13 R1	0.00766174	-502.512	AMD down vs ERM
IGFBP-6	0.00811938	1.26198	AMD up vs ERM
Cathepsin H	0.00818197	2499.01	AMD up vs ERM
IL-31 RA	0.00843232	227.574	AMD up vs ERM
FUCA1	0.00953883	2.44958	AMD up vs ERM
DBH	0.0100026	1000.07	AMD up vs ERM
BCAM	0.0101666	963.741	AMD up vs ERM
MICA	0.0101853	-183.006	AMD down vs ERM
SCF	0.0104302	-2.36872	AMD down vs ERM
XEDAR	0.0111067	-337.263	AMD down vs ERM
EXTL3	0.0127141	2.06914	AMD up vs ERM
MDGA2	0.0128552	3314.09	AMD up vs ERM
IL-4	0.0131934	396.738	AMD up vs ERM
GROa	0.0136694	505.717	AMD up vs ERM
B2M	0.0140111	2.09897	AMD up vs ERM
hCGb	0.0144305	406.597	AMD up vs ERM
IL-32 alpha	0.015012	101.22	AMD up vs ERM
Caveolin-2	0.0153714	2.08967	AMD up vs ERM
CHI3L1	0.0163946	-1.17596	AMD down vs ERM
TPP1	0.0169352	1.51472	AMD up vs ERM
TACE	0.0189182	1.43005	AMD up vs ERM
CD314	0.0191114	-1711.16	AMD down vs ERM
XIAP	0.0193289	1223.16	AMD up vs ERM
IL-10	0.0199888	78.9801	AMD up vs ERM
NTB-A	0.020644	-583.435	AMD down vs ERM
Ret	0.0207474	874.674	AMD up vs ERM
OSM R beta	0.0209808	5.08782	AMD up vs ERM
FUT8	0.0211565	-470.911	AMD down vs ERM
PDGF Rb	0.0214105	2015.09	AMD up vs ERM
RGM-C	0.0220463	-1135.9	AMD down vs ERM
TrkC	0.0224478	153.144	AMD up vs ERM
NTAL	0.0225617	-276.73	AMD down vs ERM
MEPE	0.02258	672.35	AMD up vs ERM
CD4	0.0225956	-212.69	AMD down vs ERM
WIF-1	0.0227735	1.16174	AMD up vs ERM
LIF	0.0230764	-166.29	AMD down vs ERM
B7-H3	0.0232992	-1.58543	AMD down vs ERM
Sirtuin 2	0.0239908	-359.396	AMD down vs ERM
Desmin	0.024157	1923.73	AMD up vs ERM
IFNg	0.0251944	155.554	AMD up vs ERM
SCCA2	0.0253843	-700.776	AMD down vs ERM
B4GalT1	0.0260526	-661.841	AMD down vs ERM
AFP	0.0261591	1073.92	AMD up vs ERM
CNTF	0.0268592	826.452	AMD up vs ERM
CRISP-2	0.0278201	-673.661	AMD down vs ERM
MCP-3	0.0280061	-43.9889	AMD down vs ERM
NKp46	0.0282009	-211.754	AMD down vs ERM
Semaphorin 6D	0.0282373	-759.331	AMD down vs ERM
ENPP-2	0.0298449	-1.35621	AMD down vs ERM
CANT1	0.0308542	5.6354	AMD up vs ERM
Sirtuin 1	0.0313926	-1.6477	AMD down vs ERM
TIMP-1	0.0314083	-1.09172	AMD down vs ERM
IL-7	0.031959	213.658	AMD up vs ERM
TPO	0.0335361	-263.333	AMD down vs ERM
Procalcitonin	0.0374498	1679.74	AMD up vs ERM
IL-17R	0.0374652	-2.74706	AMD down vs ERM
RBP4	0.0375093	1.11931	AMD up vs ERM
LIF R alpha	0.0379065	-129.034	AMD down vs ERM
Galectin-7	0.0383948	-131.126	AMD down vs ERM
LIGHT	0.0384256	-1.71466	AMD down vs ERM
MICB	0.0389517	-567.838	AMD down vs ERM
IL-3	0.03911	1.33669	AMD up vs ERM
MOG	0.0393353	-66.3219	AMD down vs ERM
Flt-3L	0.0405683	43.3653	AMD up vs ERM
DR3	0.041009	1092.69	AMD up vs ERM
CTRC	0.0429374	161.454	AMD up vs ERM
Norrin	0.0430898	152.29	AMD up vs ERM
LRP-6	0.0431123	847.221	AMD up vs ERM
Lin28	0.0431541	217.215	AMD up vs ERM
Serpin A4	0.0432886	1.07332	AMD up vs ERM
GALNT10	0.0433306	869.815	AMD up vs ERM
Cardiotrophin-1	0.0433775	416.372	AMD up vs ERM
Albumin	0.0450594	-1.07021	AMD down vs ERM
Nidogen-1	0.0451723	1.34617	AMD up vs ERM
Biglycan	0.0453181	94.3153	AMD up vs ERM
Kallikrein 1	0.0459295	1.43225	AMD up vs ERM
Insulin R	0.0460136	222.896	AMD up vs ERM
Troponin C	0.0472932	167.95	AMD up vs ERM
CD109	0.0480729	-928.182	AMD down vs ERM
RalA	0.0481639	351.095	AMD up vs ERM
IL-1 F6	0.0487798	-2.42941	AMD down vs ERM
DAN	0.0496588	-157.018	AMD down vs ERM
MDC	0.0509601	-33.7682	AMD down vs ERM
GLI-3	0.0533298	-226.645	AMD down vs ERM
IL-1ra	0.0536016	40.8474	AMD up vs ERM
PDX-1	0.0547499	-125.998	AMD down vs ERM
MEF2C	0.0547857	81.9136	AMD up vs ERM
PD-L2	0.0566537	-377.482	AMD down vs ERM
Cathepsin B	0.0570965	-1.33417	AMD down vs ERM
Dtk	0.0582999	-146.429	AMD down vs ERM
E-Selectin	0.0587142	-41.4461	AMD down vs ERM
ADAM12	0.0587257	-63.4427	AMD down vs ERM
IL-1 RII	0.0594175	22.1354	AMD up vs ERM
Cystatin S	0.0598166	48.2453	AMD up vs ERM
vWF-A2	0.0601163	110.611	AMD up vs ERM
Caspase 8	0.0602909	33.7706	AMD up vs ERM
CPB1	0.0603689	-2.59191	AMD down vs ERM
IL-5	0.062309	45.7224	AMD up vs ERM
SIRP alpha	0.0631796	-19.4144	AMD down vs ERM
IGFBP-5	0.0654135	-527.04	AMD down vs ERM
Nectin-4	0.0656025	1.70776	AMD up vs ERM
GITR L	0.0659642	1.93588	AMD up vs ERM
Glypican 2	0.0664656	169.505	AMD up vs ERM
TAZ	0.0669159	-232.667	AMD down vs ERM
IL-17B	0.0675428	-2.82153	AMD down vs ERM
LOX-1	0.0689165	1.67844	AMD up vs ERM
NSE	0.0692439	1.6772	AMD up vs ERM
Neprilysin-2	0.0707279	141.903	AMD up vs ERM
Thrombomodulin	0.073004	-178.648	AMD down vs ERM
Chemerin	0.0734639	1.13674	AMD up vs ERM
CD200	0.0780295	-18.4933	AMD down vs ERM
SorCS1	0.0788143	-1.4371	AMD down vs ERM
Nogo Receptor	0.079456	193.332	AMD up vs ERM
GATA-4	0.0801709	-1.80738	AMD down vs ERM
HIF-1 beta	0.0837753	101.086	AMD up vs ERM
Angiostatin	0.0847326	-524.686	AMD down vs ERM
G-CSF	0.0855543	-8.84054	AMD down vs ERM
NPDC-1	0.086359	1.29634	AMD up vs ERM
IDO	0.0867983	107.954	AMD up vs ERM
Thyroid Peroxidase	0.0882834	-798.68	AMD down vs ERM
SDF-1b	0.0888318	-15.7119	AMD down vs ERM
DLL4	0.0888517	-118.515	AMD down vs ERM
GATA-5	0.0889331	172.528	AMD up vs ERM
ICAM-2	0.0890755	-2.62171	AMD down vs ERM
ICAM-3	0.0890831	-15.3997	AMD down vs ERM
CD39L4	0.0891843	-349.251	AMD down vs ERM
Lipocalin-1	0.0897757	2.84624	AMD up vs ERM
CD83	0.0898079	1.65222	AMD up vs ERM
Galectin-4	0.0903445	-26.5897	AMD down vs ERM
Semaphorin 6B	0.0904205	119.376	AMD up vs ERM
CRELD2	0.0909415	-1.95774	AMD down vs ERM
PSMA1	0.0918218	119.369	AMD up vs ERM
WISP-1	0.0922104	125.31	AMD up vs ERM
GIF	0.0925736	-13.1281	AMD down vs ERM
LILRB4	0.0926917	-42.3034	AMD down vs ERM
IL-23 R	0.092908	3.30524	AMD up vs ERM
FGF-23	0.092975	-12.5966	AMD down vs ERM
Plexin D1	0.0934625	70.7867	AMD up vs ERM
MMP-1	0.0954053	10.5575	AMD up vs ERM
Furin	0.0970191	1.20272	AMD up vs ERM
BCMA	0.09962	-37.74	AMD down vs ERM
IL-23	0.104553	25.4071	AMD up vs ERM
TRANCE	0.104553	121.626	AMD up vs ERM
METAP2	0.104584	108.485	AMD up vs ERM
GM-CSF	0.104681	25.1152	AMD up vs ERM
GCP-2	0.104836	12.8259	AMD up vs ERM
Inhibin A	0.105008	101.236	AMD up vs ERM
DRAK1	0.105551	137.703	AMD up vs ERM
FKBP51	0.105647	107.639	AMD up vs ERM
SALM4	0.105687	55.287	AMD up vs ERM
CMG-2	0.106203	47.7759	AMD up vs ERM
Cochlin	0.107034	-1.43922	AMD down vs ERM
IL-27 Ra	0.107243	76.4989	AMD up vs ERM
Nectin-1	0.10839	130.978	AMD up vs ERM
GDF-9	0.109529	179.394	AMD up vs ERM
ROBO3	0.109622	32.8071	AMD up vs ERM
EphA2	0.109801	-57.0644	AMD down vs ERM
IL-20 R beta	0.110199	-13.0578	AMD down vs ERM
DPPII	0.110635	1.21598	AMD up vs ERM
SREC-I	0.110825	2.97632	AMD up vs ERM
ANGPTL3	0.112381	-84.1214	AMD down vs ERM
BATF3	0.113769	1.30803	AMD up vs ERM
Syntaxin 4	0.114152	-194.081	AMD down vs ERM
CRTAC1	0.114677	-95.6579	AMD down vs ERM
DcR3	0.114907	-83.0587	AMD down vs ERM
TREM-1	0.115273	-47.6348	AMD down vs ERM
Troponin I	0.115715	53.9342	AMD up vs ERM
IGFBP-3	0.115844	-1.6923	AMD down vs ERM
Marapsin	0.115892	-17.6377	AMD down vs ERM
TLR3	0.116625	11.0622	AMD up vs ERM
Dkk-4	0.117909	-21.1937	AMD down vs ERM
JAM-A	0.120476	16.1857	AMD up vs ERM
TRAIL	0.120845	27.1283	AMD up vs ERM
DCTN1	0.123955	235.065	AMD up vs ERM
CD40L	0.12545	-2.36932	AMD down vs ERM
VEGF R3	0.12594	-23.7254	AMD down vs ERM
E-Cadherin	0.126909	-97.5381	AMD down vs ERM
CRIM1	0.12866	1.45649	AMD up vs ERM
LAP(TGFb1)	0.130569	-1.4682	AMD down vs ERM
CEACAM-3	0.13073	-202.234	AMD down vs ERM
HCC-4	0.130826	-2.04217	AMD down vs ERM
PDGF-AA	0.131268	1.29934	AMD up vs ERM
IL-10 Rb	0.131681	-39.5602	AMD down vs ERM
uPAR	0.131747	31.4665	AMD up vs ERM
MMP-10	0.132217	1.75522	AMD up vs ERM
Cathepsin E	0.133122	37.1245	AMD up vs ERM
NKp44	0.133669	19.8338	AMD up vs ERM
Cerberus 1	0.13392	38.1528	AMD up vs ERM
HAI-2	0.134364	1.31229	AMD up vs ERM
Epiregulin	0.135161	-57.8821	AMD down vs ERM
CD320	0.139473	88.5538	AMD up vs ERM
Semaphorin 4D	0.139585	1.71602	AMD up vs ERM
PGRP-S	0.140686	-2.28424	AMD down vs ERM
TARC	0.141278	-12.7855	AMD down vs ERM
Stabilin-2	0.141467	38.696	AMD up vs ERM
TIMP-4	0.141634	1.43846	AMD up vs ERM
Fcg RIIBC	0.141853	-70.0733	AMD down vs ERM
VAP-A	0.141893	39.8124	AMD up vs ERM
GHR	0.142211	-8.94714	AMD down vs ERM
B7-H1	0.143369	10.9665	AMD up vs ERM
Transferrin	0.144302	-1.15391	AMD down vs ERM
TRACP	0.146737	-2.71943	AMD down vs ERM
Cystatin SA	0.146945	58.7204	AMD up vs ERM
Persephin	0.147542	1.88738	AMD up vs ERM
Amnionless	0.150857	-28.2172	AMD down vs ERM
CD200 R1	0.152698	22.075	AMD up vs ERM
ALCAM	0.153506	-28.2142	AMD down vs ERM
Kallikrein 14	0.153681	-1.45937	AMD down vs ERM
C1qTNF4	0.154082	-20.2174	AMD down vs ERM
Sirtuin 5	0.154919	-35.0095	AMD down vs ERM
IL-1a	0.155657	1.62723	AMD up vs ERM
Pax3	0.15567	34.8878	AMD up vs ERM
FGF-5	0.155758	15.0423	AMD up vs ERM
DLL1	0.156065	28.6341	AMD up vs ERM
Erythropoietin	0.156518	-38.2271	AMD down vs ERM
Serpin B6	0.157429	-1.37437	AMD down vs ERM
Fractalkine	0.157678	1.84888	AMD up vs ERM
Tie-2	0.158588	-31.6491	AMD down vs ERM
SorCS2	0.158993	110.341	AMD up vs ERM
IL-19	0.159156	-12.6528	AMD down vs ERM
HB-EGF	0.159945	-6.6218	AMD down vs ERM
CD69	0.160218	-8.52872	AMD down vs ERM
Lumican	0.164889	1.18979	AMD up vs ERM
FGF-16	0.165047	-9.17423	AMD down vs ERM
Cadherin-4	0.165369	-1.22805	AMD down vs ERM
Cripto-1	0.166812	-23.4022	AMD down vs ERM
IL-16	0.167471	5.48121	AMD up vs ERM
Follistatin	0.168492	-11.566	AMD down vs ERM
CD99	0.16904	-1.13026	AMD down vs ERM
AMICA	0.169349	-29.3901	AMD down vs ERM
GFR alpha-2	0.169818	1.2368	AMD up vs ERM
VEGF	0.171863	-1.99246	AMD down vs ERM
MCP-1	0.171993	1.25748	AMD up vs ERM
Desmocollin-3	0.172027	-47.6942	AMD down vs ERM
C5a	0.172288	-8.71163	AMD down vs ERM
Desmoglein-1	0.174068	21.039	AMD up vs ERM
Shh-N	0.175005	-20.8907	AMD down vs ERM
TRAIL R1	0.175159	37.9092	AMD up vs ERM
Kallikrein 5	0.175209	11.1177	AMD up vs ERM
GALNT2	0.178277	-1.45006	AMD down vs ERM
Serpin A5	0.178589	-25.1657	AMD down vs ERM
IGF-2R	0.179346	-29.8947	AMD down vs ERM
ANG-2	0.180596	-20.3032	AMD down vs ERM
Semaphorin 4C	0.186622	-32.6576	AMD down vs ERM
Neurogranin	0.187524	72.4199	AMD up vs ERM
P-Cadherin	0.190478	1.56597	AMD up vs ERM
Thrombospondin-2	0.19072	40.4598	AMD up vs ERM
TRAIL R4	0.190887	-28.7307	AMD down vs ERM
CF XIV	0.19165	-65.3478	AMD down vs ERM
MIA	0.192475	-69.1693	AMD down vs ERM
B7-2	0.193604	17.6548	AMD up vs ERM
SPINK1	0.1947	-43.1409	AMD down vs ERM
VEGF R1	0.197241	-1.59968	AMD down vs ERM
I-TAC	0.198229	-21.0589	AMD down vs ERM
Lipocalin-2	0.198991	1.40621	AMD up vs ERM
LTbR	0.199088	14.6609	AMD up vs ERM
CD39L2	0.200086	-30.7643	AMD down vs ERM
CD300c	0.203136	-17.7189	AMD down vs ERM
DPPIV	0.20436	-1.84401	AMD down vs ERM
GP73	0.204487	-1.36061	AMD down vs ERM
CD97	0.204988	-22.1042	AMD down vs ERM
IL-24	0.205417	-1.51428	AMD down vs ERM
LAG-3	0.207188	37.4764	AMD up vs ERM
ANGPTL4	0.207751	12.4895	AMD up vs ERM
PU.1	0.208064	42.3066	AMD up vs ERM
CK19	0.208562	-47.0108	AMD down vs ERM
GSTM1	0.208721	-20.2265	AMD down vs ERM
NUP85	0.210735	80.0028	AMD up vs ERM
Brorin	0.211344	-1.45483	AMD down vs ERM
NPTXR	0.21205	-1.40335	AMD down vs ERM
ASAHL	0.212961	-16.5674	AMD down vs ERM
Matrilin-3	0.213142	25.8453	AMD up vs ERM
Granzyme B	0.213828	-23.0098	AMD down vs ERM
TSH	0.214059	-2.07478	AMD down vs ERM
FABP2	0.214842	-13.5612	AMD down vs ERM
Cortactin	0.21502	14.0656	AMD up vs ERM
PDGF-BB	0.215052	3.52429	AMD up vs ERM
CD84	0.215119	22.1678	AMD up vs ERM
SHP-1	0.215174	17.7462	AMD up vs ERM
Neuroglycan C	0.215344	-72.7621	AMD down vs ERM
BAFF	0.215453	10.2751	AMD up vs ERM
Mcl-1	0.215582	22.6831	AMD up vs ERM
TIM-1	0.215912	6.80077	AMD up vs ERM
Visfatin	0.216029	17.3387	AMD up vs ERM
CD51	0.216282	18.9356	AMD up vs ERM
CA5A	0.216295	19.1996	AMD up vs ERM
ADA	0.216317	8.32488	AMD up vs ERM
R-Spondin 2	0.216665	-15.5554	AMD down vs ERM
Glypican 3	0.216884	26.55	AMD up vs ERM
NUDT5	0.217427	13.267	AMD up vs ERM
SOX7	0.218148	18.2305	AMD up vs ERM
CrkL	0.221739	9.2421	AMD up vs ERM
IL-29	0.222362	38.2934	AMD up vs ERM
FGF-6	0.223828	-16.5883	AMD down vs ERM
Endoglycan	0.224495	-98.9368	AMD down vs ERM
CD300e	0.22496	-16.9702	AMD down vs ERM
CEACAM-1	0.226055	-8.33492	AMD down vs ERM
RGM-B	0.227463	1.42453	AMD up vs ERM
Kremen-2	0.227608	-16.7036	AMD down vs ERM
Resistin	0.230043	-17.959	AMD down vs ERM
HSD17B1	0.23036	8.09855	AMD up vs ERM
ANG-1	0.230792	-6.70856	AMD down vs ERM
MEP1B	0.23348	10.61	AMD up vs ERM
Ubiquitin+1	0.234736	-9.33437	AMD down vs ERM
CD2	0.236219	31.8509	AMD up vs ERM
6Ckine	0.239633	-6.77306	AMD down vs ERM
Glypican 5	0.242229	37.4755	AMD up vs ERM
PAPP-A	0.242465	-2.36912	AMD down vs ERM
Flt-3	0.243071	15.1767	AMD up vs ERM
Jagged 2	0.244082	33.3548	AMD up vs ERM
ErbB2	0.244429	16.5307	AMD up vs ERM
EphB2	0.244901	67.0173	AMD up vs ERM
htPAPP-A	0.24742	-1.2948	AMD down vs ERM
TGFb2	0.24999	-14.6141	AMD down vs ERM
Notch-3	0.250464	-1.65027	AMD down vs ERM
SLITRK5	0.251116	-16.6183	AMD down vs ERM
Jagged 1	0.251344	-66.8375	AMD down vs ERM
Angiogenin	0.252341	-1.09064	AMD down vs ERM
IL-10 Ra	0.253558	-169.164	AMD down vs ERM
IL-20	0.253778	37.1991	AMD up vs ERM
CA5B	0.253929	11.0875	AMD up vs ERM
SMPD1	0.255844	-1.34305	AMD down vs ERM
FOLR2	0.257601	-1.59597	AMD down vs ERM
B7-H4	0.259076	48.9174	AMD up vs ERM
Kynureninase	0.259501	43.6974	AMD up vs ERM
Podocalyxin	0.259958	6.13897	AMD up vs ERM
ALK-1	0.262734	2.00875	AMD up vs ERM
SOX9	0.264296	-8.6457	AMD down vs ERM
IL-9	0.264296	-6.03452	AMD down vs ERM
Semaphorin 4G	0.264296	-5.20173	AMD down vs ERM
UNC5H4	0.264296	-7.17687	AMD down vs ERM
MMP-12	0.264296	-8.90712	AMD down vs ERM
CD5	0.264296	-4.76533	AMD down vs ERM
PEAR1	0.264296	-4.16364	AMD down vs ERM
HAO-1	0.264296	-5.89414	AMD down vs ERM
RCOR1	0.264296	-2.74733	AMD down vs ERM
Calreticulin-2	0.264296	-2.78837	AMD down vs ERM
PYY	0.265004	32.5153	AMD up vs ERM
S100A8	0.266391	1.68599	AMD up vs ERM
Activin RIB	0.266783	24.6297	AMD up vs ERM
NRG1-b1	0.267373	-10.6746	AMD down vs ERM
Siglec-2	0.268312	-7.21915	AMD down vs ERM
PSA-free	0.268362	21.534	AMD up vs ERM
NOV	0.269296	-1.42258	AMD down vs ERM
CA2	0.272148	-77.7426	AMD down vs ERM
IL-27	0.272415	1.81818	AMD up vs ERM
Calcitonin	0.274616	39.2777	AMD up vs ERM
Ryk	0.275739	26.1693	AMD up vs ERM
p53	0.276709	-23.3608	AMD down vs ERM
GFAP	0.278114	1.63755	AMD up vs ERM
Nidogen-2	0.281287	1.28469	AMD up vs ERM
Reg1B	0.282583	18.3692	AMD up vs ERM
IL-17 RC	0.283606	-8.51635	AMD down vs ERM
Glypican 1	0.284201	-1.35474	AMD down vs ERM
Kallikrein 12	0.284218	5.3074	AMD up vs ERM
HE4	0.284218	1.43379	AMD up vs ERM
Granulysin	0.286503	1.36164	AMD up vs ERM
NrCAM	0.286624	-1.54369	AMD down vs ERM
ST6GAL1	0.287784	-7.42517	AMD down vs ERM
Activin R1A	0.287917	-40.4833	AMD down vs ERM
I-309	0.288515	-4.46819	AMD down vs ERM
Dopa Decarboxylase	0.288862	6.74568	AMD up vs ERM
IL-8	0.291999	8.86564	AMD up vs ERM
ST8SIA1	0.292619	45.5403	AMD up vs ERM
Pappalysin-2	0.294025	1.31874	AMD up vs ERM
Granzyme H	0.297924	-2.05089	AMD down vs ERM
Activin RIIA	0.298785	-7.01006	AMD down vs ERM
APRIL	0.299096	1.81282	AMD up vs ERM
S100A1	0.300021	5.60443	AMD up vs ERM
IL-6	0.300349	4.75849	AMD up vs ERM
Kirrel3	0.300719	-9.78585	AMD down vs ERM
Cadherin-11	0.300744	10.7847	AMD up vs ERM
PTP1B	0.301358	-1.84531	AMD down vs ERM
LAIR2	0.302147	-21.0331	AMD down vs ERM
IGSF4B	0.302706	33.6251	AMD up vs ERM
MCP-2	0.303358	-6.75885	AMD down vs ERM
TGM4	0.303625	74.2072	AMD up vs ERM
IL-18 BPa	0.304038	11.4524	AMD up vs ERM
CPE	0.305644	1.14189	AMD up vs ERM
IL-1 F7	0.309332	-8.04596	AMD down vs ERM
Eotaxin-3	0.311191	6.5495	AMD up vs ERM
Contactin-1	0.311217	-1.47276	AMD down vs ERM
LYVE-1	0.311868	-1.54455	AMD down vs ERM
PTH	0.315282	-19.7909	AMD down vs ERM
Galectin-8	0.318252	13.699	AMD up vs ERM
HAPLN1	0.319891	-15.8313	AMD down vs ERM
TC-PTP	0.319988	-17.3763	AMD down vs ERM
Contactin-2	0.320785	1.59853	AMD up vs ERM
Contactin-5	0.321562	16.1384	AMD up vs ERM
OX40 Ligand	0.321695	17.5572	AMD up vs ERM
Bora	0.321893	-1.28678	AMD down vs ERM
FABP8	0.322035	-10.8538	AMD down vs ERM
CA4	0.323801	-4.39134	AMD down vs ERM
CHST1	0.325606	14.2668	AMD up vs ERM
S100A13	0.327103	-1.62897	AMD down vs ERM
MCSF R	0.32779	1.29615	AMD up vs ERM
Kallikrein 7	0.3278	-11.4677	AMD down vs ERM
HTRA2	0.330138	19.0367	AMD up vs ERM
PECAM-1	0.331091	15.9667	AMD up vs ERM
DDR1	0.331474	-24.3205	AMD down vs ERM
L-Selectin	0.331563	-1.70401	AMD down vs ERM
Periostin	0.333123	15.9801	AMD up vs ERM
PD-1	0.334642	-1.52373	AMD down vs ERM
NCAM-1	0.335865	1.25793	AMD up vs ERM
CA72-4	0.336337	-1.30409	AMD down vs ERM
Cystatin E M	0.336896	-1.32949	AMD down vs ERM
FABP4	0.336897	-17.3837	AMD down vs ERM
FCRL2	0.338463	-12.0124	AMD down vs ERM
ADAM8	0.339148	-23.5383	AMD down vs ERM
ACE-2	0.340227	1.73961	AMD up vs ERM
ROR2	0.34153	-7.82671	AMD down vs ERM
Semaphorin 7A	0.342768	-13.3816	AMD down vs ERM
IL-17 RD	0.344828	18.3046	AMD up vs ERM
Endoglin	0.345615	-9.7917	AMD down vs ERM
IL-1 R6	0.346894	-8.27878	AMD down vs ERM
Draxin	0.347603	16.3737	AMD up vs ERM
BAMBI	0.349516	5.28744	AMD up vs ERM
Smad4	0.350955	-21.3513	AMD down vs ERM
Eotaxin	0.351804	-1.24149	AMD down vs ERM
GDF-3	0.354117	16.4019	AMD up vs ERM
CD58	0.35429	-4.78507	AMD down vs ERM
CHST4	0.356587	5.40919	AMD up vs ERM
SREC-II	0.356677	18.4375	AMD up vs ERM
IL-17B R	0.356975	30.9534	AMD up vs ERM
TGFb3	0.357579	-4.33611	AMD down vs ERM
TREML1	0.358877	12.0309	AMD up vs ERM
MIF	0.359876	-1.7126	AMD down vs ERM
MIP-3a	0.360408	1.60425	AMD up vs ERM
RGM-A	0.361673	-7.06747	AMD down vs ERM
BAI1	0.363321	-21.0487	AMD down vs ERM
Pepsinogen I	0.365958	-2.00691	AMD down vs ERM
IL-1 F8	0.366092	-8.62638	AMD down vs ERM
CD157	0.366548	-1.67214	AMD down vs ERM
Layilin	0.366888	-13.7786	AMD down vs ERM
Arylsulfatase A	0.369103	-7.90494	AMD down vs ERM
CD300f	0.369163	-13.8302	AMD down vs ERM
IL-1 F9	0.371248	-1.37821	AMD down vs ERM
GITR	0.37257	9.42969	AMD up vs ERM
MFRP	0.375038	1.52413	AMD up vs ERM
Wnt-4	0.376622	-17.4213	AMD down vs ERM
BMP-2	0.376715	-39.8393	AMD down vs ERM
GUSB	0.379454	-1.55662	AMD down vs ERM
Semaphorin 6C	0.379512	34.6124	AMD up vs ERM
ErbB4	0.380507	-4.84933	AMD down vs ERM
GASP-1	0.38284	-1.28269	AMD down vs ERM
Kell	0.387108	-20.0057	AMD down vs ERM
BMP-8	0.387635	-14.5302	AMD down vs ERM
IL-12p40	0.389926	-1.15939	AMD down vs ERM
SR-AI	0.39077	14.1616	AMD up vs ERM
Glyoxalase II	0.393302	22.0564	AMD up vs ERM
TNF RI	0.395275	1.45293	AMD up vs ERM
CA125	0.395921	14.7835	AMD up vs ERM
Cystatin D	0.397932	-4.29666	AMD down vs ERM
IL-28A	0.39811	5.46049	AMD up vs ERM
CD73	0.398809	13.7217	AMD up vs ERM
Thrombospondin-5	0.399127	-1.85635	AMD down vs ERM
CD40	0.399516	-7.773	AMD down vs ERM
Nesfatin-1	0.400433	11.1806	AMD up vs ERM
PAR1	0.400746	17.3205	AMD up vs ERM
Notch-1	0.402439	-1.37595	AMD down vs ERM
SorCS3	0.402882	11.1702	AMD up vs ERM
Podoplanin	0.403271	-8.14295	AMD down vs ERM
OSM	0.403822	-4.35744	AMD down vs ERM
Matrilin-2	0.40476	1.37212	AMD up vs ERM
MeprinA	0.404875	17.2559	AMD up vs ERM
cIAP-1	0.405878	18.7443	AMD up vs ERM
cIAP-2	0.405953	9.01234	AMD up vs ERM
G-CSF R	0.408158	2.23382	AMD up vs ERM
DFF45	0.408158	2.70424	AMD up vs ERM
BAFF R	0.408158	2.99708	AMD up vs ERM
TrkA	0.408158	3.99689	AMD up vs ERM
UNC5H3	0.408158	3.38137	AMD up vs ERM
DC-SIGNR	0.408158	3.31829	AMD up vs ERM
ADAM23	0.408158	3.49357	AMD up vs ERM
FosB	0.408158	3.52188	AMD up vs ERM
THAP11	0.408158	3.8303	AMD up vs ERM
C1qTNF9	0.408158	4.83038	AMD up vs ERM
MAP1D	0.408158	3.15551	AMD up vs ERM
Calreticulin	0.408158	3.89808	AMD up vs ERM
TFF3	0.408158	4.79437	AMD up vs ERM
POGLUT1	0.408158	5.41839	AMD up vs ERM
Nrf2	0.408158	4.06557	AMD up vs ERM
DSCAM	0.408158	4.42181	AMD up vs ERM
GRK5	0.408158	6.15378	AMD up vs ERM
NCK1	0.408158	4.7475	AMD up vs ERM
PP	0.408158	4.37836	AMD up vs ERM
PRX2	0.408158	4.66442	AMD up vs ERM
AIF	0.408158	4.39901	AMD up vs ERM
Leptin	0.409801	-1.36566	AMD down vs ERM
Osteoactivin	0.40997	-1.24717	AMD down vs ERM
Semaphorin 6A	0.41066	-4.35126	AMD down vs ERM
CD229	0.411222	6.73564	AMD up vs ERM
Langerin	0.411301	-15.5223	AMD down vs ERM
CXCL14	0.411452	-9.37517	AMD down vs ERM
EG-VEGF	0.413297	-3.50792	AMD down vs ERM
IL-20 Ra	0.413496	21.9539	AMD up vs ERM
SOX2	0.414066	-4.31922	AMD down vs ERM
cMASP3	0.416064	18.5325	AMD up vs ERM
ROR1	0.417447	-5.17094	AMD down vs ERM
IL-11	0.418818	3.66802	AMD up vs ERM
HS3ST4	0.419307	1.61536	AMD up vs ERM
IL-2	0.419707	4.77387	AMD up vs ERM
Galectin-3	0.419716	1.4012	AMD up vs ERM
AgRP	0.419788	3.76562	AMD up vs ERM
BLC	0.423635	2.34994	AMD up vs ERM
Prostasin	0.423962	-8.73684	AMD down vs ERM
Brevican	0.425404	1.1411	AMD up vs ERM
MMP-7	0.425479	10.4059	AMD up vs ERM
FSH	0.426186	-3.83929	AMD down vs ERM
Hepsin	0.426637	7.08422	AMD up vs ERM
TMEFF1	0.427114	9.59452	AMD up vs ERM
CD49b	0.42839	-8.20107	AMD down vs ERM
Epimorphin	0.428655	7.71043	AMD up vs ERM
NRG1-alpha	0.428739	2.65966	AMD up vs ERM
CD27 Ligand	0.429733	-1.64887	AMD down vs ERM
CD99-L2	0.429743	-1.1101	AMD down vs ERM
EphA1	0.431146	5.86577	AMD up vs ERM
CTACK	0.433162	3.30196	AMD up vs ERM
ADAM9	0.434117	-1.62321	AMD down vs ERM
CDNF	0.434316	4.39597	AMD up vs ERM
B3GNT2	0.434707	-4.75021	AMD down vs ERM
FAS L	0.434934	-3.6607	AMD down vs ERM
VCAM-1	0.434949	-5.44832	AMD down vs ERM
NT-4	0.435414	-3.29044	AMD down vs ERM
CA15-3	0.435643	3.30585	AMD up vs ERM
TSLP R	0.435748	-4.29483	AMD down vs ERM
TF	0.436191	-3.55273	AMD down vs ERM
NAP-2	0.436448	1.65548	AMD up vs ERM
BOC	0.43664	1.51332	AMD up vs ERM
IL-13 R2	0.438271	-12.5917	AMD down vs ERM
Syndecan-4	0.4403	1.20312	AMD up vs ERM
Desmoglein-3	0.440917	9.00475	AMD up vs ERM
Carboxypeptidase A2	0.440958	3.71196	AMD up vs ERM
gp130	0.442235	1.16032	AMD up vs ERM
Neuropilin-2	0.442787	-8.11399	AMD down vs ERM
TAFA1	0.443355	-7.74727	AMD down vs ERM
Olig2	0.443643	10.3566	AMD up vs ERM
CRP	0.443826	-1.56772	AMD down vs ERM
Neurturin	0.445476	6.42488	AMD up vs ERM
CEACAM-5	0.445782	-16.4394	AMD down vs ERM
Epo R	0.445788	-7.85964	AMD down vs ERM
HVEM	0.448729	1.20894	AMD up vs ERM
IL-22	0.450238	-3.71357	AMD down vs ERM
Cathepsin S	0.45108	-1.352	AMD down vs ERM
NKp30	0.452688	-7.70898	AMD down vs ERM
MIP-1b	0.453366	1.23781	AMD up vs ERM
CF VII	0.454719	-12.9288	AMD down vs ERM
aFGF	0.45633	17.911	AMD up vs ERM
PDGF R alpha	0.456759	-5.18896	AMD down vs ERM
Clusterin	0.457345	1.18366	AMD up vs ERM
PSA-total	0.459244	-1.85833	AMD down vs ERM
AR	0.460576	-2.94195	AMD down vs ERM
Siglec-6	0.461313	4.98786	AMD up vs ERM
LAMP	0.461529	-1.25327	AMD down vs ERM
ErbB3	0.464011	-5.34599	AMD down vs ERM
IL-5 Ra	0.468085	-12.8455	AMD down vs ERM
ICAM-1	0.468552	-1.46589	AMD down vs ERM
FAP	0.470798	1.25027	AMD up vs ERM
CHST3	0.471158	1.46929	AMD up vs ERM
Uromodulin	0.471421	-3.56862	AMD down vs ERM
GM-CSF Ra	0.474524	14.322	AMD up vs ERM
MMP-13	0.475075	1.34851	AMD up vs ERM
FGF R5	0.475566	-1.16438	AMD down vs ERM
Angiotensinogen	0.476082	-2.11707	AMD down vs ERM
VE-Cadherin	0.476879	8.03296	AMD up vs ERM
GDNF	0.477117	-1.33048	AMD down vs ERM
EMR2	0.477792	-2.58912	AMD down vs ERM
LEDGF	0.478886	10.7434	AMD up vs ERM
CD34	0.479271	7.65958	AMD up vs ERM
CD11b	0.479412	10.4005	AMD up vs ERM
Siglec-1	0.480558	6.86323	AMD up vs ERM
CHST2	0.482889	-8.11637	AMD down vs ERM
LDL R	0.482932	1.21109	AMD up vs ERM
VEGF-C	0.484691	-5.42435	AMD down vs ERM
Ficolin-1	0.485791	6.74407	AMD up vs ERM
ASAH2	0.487144	9.28321	AMD up vs ERM
Galectin-2	0.490798	-5.08092	AMD down vs ERM
MCSF	0.491152	1.19715	AMD up vs ERM
ILT4	0.491641	-12.2907	AMD down vs ERM
Netrin-4	0.494212	5.33289	AMD up vs ERM
GPR56	0.494796	1.36032	AMD up vs ERM
Mesothelin	0.499116	1.21791	AMD up vs ERM
Aggrecan	0.499209	-1.27667	AMD down vs ERM
IL-1 R5	0.499692	-3.2609	AMD down vs ERM
Tenascin R	0.502274	1.29108	AMD up vs ERM
IP-10	0.502644	1.41476	AMD up vs ERM
Galectin-9	0.503727	1.37037	AMD up vs ERM
FRS2	0.504011	-4.02183	AMD down vs ERM
IGFBP-2	0.506906	1.09009	AMD up vs ERM
C-myc	0.507877	8.42282	AMD up vs ERM
TGM3	0.507963	-3.03873	AMD down vs ERM
Renin	0.510796	1.2092	AMD up vs ERM
TREM-2	0.510936	3.51661	AMD up vs ERM
PD-ECGF	0.51115	7.28951	AMD up vs ERM
DNAM-1	0.51318	-1.1885	AMD down vs ERM
BMP-4	0.516464	5.39659	AMD up vs ERM
LH	0.516585	-3.49664	AMD down vs ERM
FCRL1	0.517452	8.13515	AMD up vs ERM
TSP-1	0.518352	1.42034	AMD up vs ERM
TIMP-2	0.519164	-1.02777	AMD down vs ERM
Reg4	0.520562	-1.93257	AMD down vs ERM
SIGIRR	0.523535	-3.83578	AMD down vs ERM
TROY	0.524635	5.9451	AMD up vs ERM
Gas 1	0.526097	1.17897	AMD up vs ERM
IGFBP-1	0.526279	1.29451	AMD up vs ERM
CILP-1	0.526736	-6.38815	AMD down vs ERM
Pref-1	0.526785	-10.0625	AMD down vs ERM
IGF-1R	0.527126	-8.1211	AMD down vs ERM
ANG-4	0.52891	6.87976	AMD up vs ERM
Cadherin-17	0.531879	-3.34327	AMD down vs ERM
Lymphotactin	0.533027	5.60536	AMD up vs ERM
TACI	0.533438	4.18215	AMD up vs ERM
OPN	0.533873	1.04238	AMD up vs ERM
b-NGF	0.535746	-2.47082	AMD down vs ERM
Siglec-5	0.537224	-3.9986	AMD down vs ERM
Ck beta 8-1	0.538007	-3.50091	AMD down vs ERM
SLAM	0.539074	5.21845	AMD up vs ERM
MIP-1d	0.539336	-1.25591	AMD down vs ERM
MMP-2	0.542584	1.36159	AMD up vs ERM
Tie-1	0.547664	7.2788	AMD up vs ERM
BDNF	0.550458	-1.69535	AMD down vs ERM
TSK	0.550734	1.1753	AMD up vs ERM
p63	0.551209	-3.11033	AMD down vs ERM
EphB4	0.552487	3.60937	AMD up vs ERM
CCL28	0.556069	4.83063	AMD up vs ERM
proGRP	0.556837	1.65392	AMD up vs ERM
N-Cadherin	0.557677	8.60414	AMD up vs ERM
LSECtin	0.557876	-4.23027	AMD down vs ERM
ADAM22	0.562077	1.20769	AMD up vs ERM
sFRP-3	0.562329	-1.04154	AMD down vs ERM
AMIGO	0.564235	-6.26054	AMD down vs ERM
IL-18 Rb	0.569001	4.73522	AMD up vs ERM
Progranulin	0.569705	1.16532	AMD up vs ERM
RELT	0.575176	1.1011	AMD up vs ERM
HS3ST1	0.575672	6.83774	AMD up vs ERM
HS3ST3B1	0.579057	6.23257	AMD up vs ERM
MBL	0.579857	-1.3161	AMD down vs ERM
Caspr2	0.581463	1.1279	AMD up vs ERM
Activin A	0.583156	-7.71759	AMD down vs ERM
Presenilin 1	0.584971	-4.30591	AMD down vs ERM
CD172g	0.586778	-1.35839	AMD down vs ERM
MMP-8	0.587997	1.23012	AMD up vs ERM
SDF-1a	0.588094	-2.94402	AMD down vs ERM
Cystatin B	0.588296	-1.23565	AMD down vs ERM
ULBP-1	0.589408	-4.53534	AMD down vs ERM
MIG	0.58976	-1.33276	AMD down vs ERM
Artemin	0.595366	3.83322	AMD up vs ERM
CA8	0.595728	-6.56083	AMD down vs ERM
TWEAK R	0.596943	1.12971	AMD up vs ERM
Ephrin-A4	0.598686	3.28939	AMD up vs ERM
BMPR-II	0.599204	1.15835	AMD up vs ERM
IL-17C	0.601574	2.01607	AMD up vs ERM
EpCAM	0.601673	-2.69904	AMD down vs ERM
RAGE	0.603338	-1.23915	AMD down vs ERM
PDGF-AB	0.605562	-1.99706	AMD down vs ERM
FGF-19	0.606138	-4.67588	AMD down vs ERM
Follistatin-like 1	0.606161	1.22643	AMD up vs ERM
HIF-1 alpha	0.607318	3.72527	AMD up vs ERM
CLEC10A	0.609599	5.31639	AMD up vs ERM
IL-1 F5	0.610197	-4.61758	AMD down vs ERM
Neprilysin	0.610265	-4.7109	AMD down vs ERM
L1CAM-2	0.611556	1.3192	AMD up vs ERM
TCN2	0.612411	-1.11462	AMD down vs ERM
Nestin	0.612868	-4.76611	AMD down vs ERM
IL-17	0.61458	2.32328	AMD up vs ERM
IFNab R2	0.614606	-5.15539	AMD down vs ERM
CA14	0.617062	-1.13684	AMD down vs ERM
THSD1	0.6178	6.68295	AMD up vs ERM
NKp80	0.620431	-4.30263	AMD down vs ERM
Cystatin C	0.622212	-1.02828	AMD down vs ERM
CD6	0.62343	-2.81147	AMD down vs ERM
CREG	0.623973	-1.16569	AMD down vs ERM
Neuroligin 2	0.624675	-5.94686	AMD down vs ERM
DNMT3A	0.630914	5.38534	AMD up vs ERM
IGF-2	0.632024	3.77905	AMD up vs ERM
TLR1	0.63488	2.58324	AMD up vs ERM
ENA-78	0.635847	-3.20098	AMD down vs ERM
IL-31	0.637226	2.67287	AMD up vs ERM
IFNb	0.637853	-5.45728	AMD down vs ERM
MSP	0.63892	-2.39378	AMD down vs ERM
Gas6	0.639638	-2.17976	AMD down vs ERM
GPVI	0.640081	-1.85998	AMD down vs ERM
CRTAM	0.641588	3.9259	AMD up vs ERM
Ephrin-B3	0.64284	5.66166	AMD up vs ERM
Osteoadherin	0.643984	1.07381	AMD up vs ERM
MIS RII	0.645953	-4.55229	AMD down vs ERM
Serpin B8	0.646092	3.36405	AMD up vs ERM
CD27	0.64976	-2.0144	AMD down vs ERM
MIP-1a	0.65021	2.09713	AMD up vs ERM
Axl	0.652259	1.10902	AMD up vs ERM
CDO	0.655475	-1.07428	AMD down vs ERM
Trappin-2	0.655804	-1.17522	AMD down vs ERM
BMP-7	0.658385	-2.02566	AMD down vs ERM
Cyr61	0.660517	2.68354	AMD up vs ERM
Nogo-A	0.66178	2.87135	AMD up vs ERM
VAMP-2	0.661911	4.17907	AMD up vs ERM
LRRC4	0.661936	-4.59367	AMD down vs ERM
IL-1 RI	0.662867	-2.83986	AMD down vs ERM
Syndecan-1	0.665271	3.06535	AMD up vs ERM
Bcl-w	0.665288	-2.76069	AMD down vs ERM
LIMPII	0.668588	-1.0869	AMD down vs ERM
EDA-A2	0.671434	-1.1948	AMD down vs ERM
Serpin F1	0.671582	1.30291	AMD up vs ERM
IL-12p70	0.671847	1.72289	AMD up vs ERM
MMP-3	0.677086	1.29423	AMD up vs ERM
GASP-2	0.677536	2.44128	AMD up vs ERM
ICOS	0.67923	4.65767	AMD up vs ERM
uPA	0.680317	1.8367	AMD up vs ERM
IL-22 R alpha 1	0.682561	-1.18457	AMD down vs ERM
CES2	0.682879	4.17329	AMD up vs ERM
ILT2	0.683534	2.30769	AMD up vs ERM
TSLP	0.686353	-1.76018	AMD down vs ERM
Trypsin 3	0.68644	-3.06002	AMD down vs ERM
EGF	0.688568	1.1356	AMD up vs ERM
SH2D1A	0.688997	-2.84293	AMD down vs ERM
TAFA2	0.691595	-4.31218	AMD down vs ERM
Siglec-11	0.69232	-4.47456	AMD down vs ERM
IL-18	0.69281	-3.3201	AMD down vs ERM
FGF-21	0.695405	-2.61841	AMD down vs ERM
HAI-1	0.695419	3.09561	AMD up vs ERM
PIGF	0.696202	-1.53772	AMD down vs ERM
Calsyntenin-1	0.696784	3.39466	AMD up vs ERM
Syndecan-3	0.699709	3.73448	AMD up vs ERM
GLP-1	0.699893	-2.79944	AMD down vs ERM
AMSH	0.703894	2.4315	AMD up vs ERM
FcERI	0.707021	3.35012	AMD up vs ERM
IL-15 R	0.707244	-1.26467	AMD down vs ERM
Galectin-1	0.708172	1.18842	AMD up vs ERM
PARC	0.709631	-1.1147	AMD down vs ERM
OPG	0.710011	-1.08359	AMD down vs ERM
ADAMTS13	0.713795	2.82576	AMD up vs ERM
CES1	0.714205	-3.61075	AMD down vs ERM
Prolactin R	0.715978	-3.16012	AMD down vs ERM
FABP6	0.716438	3.67207	AMD up vs ERM
Galanin	0.718748	2.82346	AMD up vs ERM
IL-1 R4	0.720596	2.79749	AMD up vs ERM
LAMP1	0.721746	1.0714	AMD up vs ERM
Olfactomedin-2	0.721972	1.14933	AMD up vs ERM
FOLR1	0.723781	1.08594	AMD up vs ERM
CXADR	0.724313	2.10823	AMD up vs ERM
ADAMTSL-1	0.724698	-1.09259	AMD down vs ERM
Adiponectin	0.726872	-1.21825	AMD down vs ERM
Neurocan	0.727349	-1.11632	AMD down vs ERM
MCEMP1	0.728769	-3.2803	AMD down vs ERM
ULBP-3	0.728931	2.23765	AMD up vs ERM
TLR2	0.730032	2.19328	AMD up vs ERM
IL-7 R alpha	0.730802	-1.2855	AMD down vs ERM
p27	0.735372	2.99329	AMD up vs ERM
MDM2	0.738653	-2.39203	AMD down vs ERM
IL-13	0.740309	-1.74513	AMD down vs ERM
TFPI	0.740376	-1.11789	AMD down vs ERM
Pentraxin 3	0.740834	-1.1955	AMD down vs ERM
FCRL5	0.742269	-3.63717	AMD down vs ERM
EGF R	0.742781	1.106	AMD up vs ERM
Caspase 7	0.744001	-3.28802	AMD down vs ERM
BCL-2	0.74604	2.96635	AMD up vs ERM
Contactin-3	0.746281	3.23404	AMD up vs ERM
GALNT3	0.747336	-1.99379	AMD down vs ERM
CD163	0.747839	-1.26981	AMD down vs ERM
FABP1	0.747966	2.78567	AMD up vs ERM
CLEC-1	0.74803	2.5513	AMD up vs ERM
ROBO4	0.748821	2.39355	AMD up vs ERM
BTC	0.749585	-1.83848	AMD down vs ERM
Fetuin A	0.749911	1.07344	AMD up vs ERM
CNTF R alpha	0.750819	2.21504	AMD up vs ERM
MIP-3b	0.752623	1.93458	AMD up vs ERM
CD14	0.752706	1.01996	AMD up vs ERM
IFN-gamma R1	0.753068	-1.17813	AMD down vs ERM
Integrin alpha 5	0.754233	2.65031	AMD up vs ERM
Legumain	0.755922	-1.03663	AMD down vs ERM
IL-34	0.756841	-1.92566	AMD down vs ERM
SP-D	0.756899	1.94141	AMD up vs ERM
TGFb RIII	0.758861	1.05674	AMD up vs ERM
TECK	0.76013	2.02795	AMD up vs ERM
Enteropeptidase	0.760854	2.42282	AMD up vs ERM
Desmoglein 2	0.760889	2.47334	AMD up vs ERM
HGF	0.764946	-1.10032	AMD down vs ERM
PlGF-2	0.765131	2.18004	AMD up vs ERM
KLF4	0.765727	2.67866	AMD up vs ERM
DSPG3	0.766408	1.89793	AMD up vs ERM
HGF R	0.767285	-1.09149	AMD down vs ERM
JAM-C	0.768291	1.06935	AMD up vs ERM
MCP-4	0.770113	1.47988	AMD up vs ERM
Annexin V	0.770666	-1.04704	AMD down vs ERM
MPIF-1	0.771096	2.04399	AMD up vs ERM
2B4	0.772219	1.15863	AMD up vs ERM
PDGF-CC	0.772463	-2.3567	AMD down vs ERM
B7-H2	0.772639	1.14805	AMD up vs ERM
4-1BB Ligand	0.772994	-2.46587	AMD down vs ERM
TGFa	0.775483	1.24955	AMD up vs ERM
BLAME	0.775745	-1.94372	AMD down vs ERM
TRAIL R3	0.77722	1.22706	AMD up vs ERM
MDGA1	0.777805	-1.08705	AMD down vs ERM
EDAR	0.778424	1.88288	AMD up vs ERM
LRIG1	0.778994	-1.9294	AMD down vs ERM
CLEC-2	0.780104	-1.23628	AMD down vs ERM
RANTES	0.781381	1.81711	AMD up vs ERM
GRO	0.782316	1.05979	AMD up vs ERM
Arginase 1	0.782789	2.74609	AMD up vs ERM
FLRG	0.783106	1.11639	AMD up vs ERM
PF4	0.783689	2.39915	AMD up vs ERM
GDF-15	0.787589	1.11578	AMD up vs ERM
EphB6	0.787777	1.98408	AMD up vs ERM
Thyroglobulin	0.790077	2.69073	AMD up vs ERM
BMPR-IB	0.790486	2.2061	AMD up vs ERM
FGF-17	0.79249	-2.19719	AMD down vs ERM
VEGF-D	0.792769	-1.49585	AMD down vs ERM
FGF-9	0.79315	1.09677	AMD up vs ERM
IL-22BP	0.794703	-2.27077	AMD down vs ERM
bFGF	0.795046	-1.96982	AMD down vs ERM
TWEAK	0.796453	1.0663	AMD up vs ERM
IL-1 F10	0.797314	-2.51205	AMD down vs ERM
CXCL16	0.801057	1.03131	AMD up vs ERM
LRIG3	0.802536	-1.09449	AMD down vs ERM
CA13	0.802663	-1.68422	AMD down vs ERM
CDC25B	0.803426	2.14635	AMD up vs ERM
IGFBP-4	0.804407	1.08257	AMD up vs ERM
PON1	0.804675	-1.84604	AMD down vs ERM
bIG-H3	0.808586	1.05122	AMD up vs ERM
Matriptase	0.808994	2.28619	AMD up vs ERM
HCC-1	0.80945	-1.08075	AMD down vs ERM
ACE	0.811216	1.11222	AMD up vs ERM
Activin RIIB	0.811431	-1.84159	AMD down vs ERM
UCH-L3	0.811482	-1.76018	AMD down vs ERM
PRELP	0.814568	-1.04177	AMD down vs ERM
BMP-9	0.815936	2.05076	AMD up vs ERM
FGF-20	0.816178	1.06086	AMD up vs ERM
Neurexin 3 beta	0.816366	-1.63466	AMD down vs ERM
Decorin	0.818267	1.07292	AMD up vs ERM
MDL-1	0.819742	-1.43225	AMD down vs ERM
TNF RII	0.820131	1.1014	AMD up vs ERM
ARSB	0.820693	-1.06631	AMD down vs ERM
FGF-12	0.821727	1.74725	AMD up vs ERM
GH	0.823619	-1.46311	AMD down vs ERM
Midkine	0.824126	-1.08159	AMD down vs ERM
Nectin-2	0.82556	1.11585	AMD up vs ERM
IL-1b	0.825601	1.05332	AMD up vs ERM
RANK	0.829722	-1.74202	AMD down vs ERM
NT-3	0.829829	-1.70433	AMD down vs ERM
IL-1 R3	0.830194	-1.10072	AMD down vs ERM
GKN1	0.83181	2.35123	AMD up vs ERM
Cystatin SN	0.832631	-1.69394	AMD down vs ERM
Reg3A	0.835748	1.11652	AMD up vs ERM
Eotaxin-2	0.835978	1.0876	AMD up vs ERM
VEGF R2	0.836296	1.03634	AMD up vs ERM
Pepsinogen II	0.842881	-1.71388	AMD down vs ERM
OMgp	0.84299	1.6319	AMD up vs ERM
IL-6R	0.844877	1.10634	AMD up vs ERM
Endocan	0.845116	1.0748	AMD up vs ERM
Aminopeptidase P2	0.8481	1.70231	AMD up vs ERM
PTH1R	0.85023	1.54213	AMD up vs ERM
Leptin R	0.851124	-1.66422	AMD down vs ERM
Ferritin	0.852257	1.13952	AMD up vs ERM
FCAR	0.85231	1.58482	AMD up vs ERM
Common beta Chain	0.852471	1.83774	AMD up vs ERM
Numb	0.852788	1.53384	AMD up vs ERM
Cadherin-13	0.853696	1.43912	AMD up vs ERM
IL-21	0.853995	-1.7056	AMD down vs ERM
TRAIL R2	0.85873	1.15821	AMD up vs ERM
ANGPTL7	0.859954	1.68556	AMD up vs ERM
CD7	0.860815	1.47646	AMD up vs ERM
LAMP2	0.861315	1.04107	AMD up vs ERM
JAM-B	0.863245	-1.56538	AMD down vs ERM
OX40	0.863448	-1.60802	AMD down vs ERM
IL-4 Ra	0.868923	-1.48637	AMD down vs ERM
TGFb1	0.870538	-1.13357	AMD down vs ERM
PRDX4	0.871433	-2.03507	AMD down vs ERM
Fgr	0.875167	1.75873	AMD up vs ERM
FGF-7	0.875955	-1.49608	AMD down vs ERM
TNFb	0.876049	1.43884	AMD up vs ERM
IL-2 Rb	0.878471	-1.68353	AMD down vs ERM
GDF-11	0.87889	1.74943	AMD up vs ERM
MSP R	0.882237	1.41502	AMD up vs ERM
Plexin A4	0.883368	-1.41253	AMD down vs ERM
Carbonic Anhydrase XII	0.884212	1.67129	AMD up vs ERM
DR6	0.887929	-1.03962	AMD down vs ERM
LAIR1	0.889276	-1.37835	AMD down vs ERM
FAM3C	0.889509	1.5105	AMD up vs ERM
ULBP-2	0.891629	-1.2772	AMD down vs ERM
GRAP2	0.892445	1.56864	AMD up vs ERM
Dectin-1	0.895649	-1.37946	AMD down vs ERM
GFR alpha-1	0.895726	1.03702	AMD up vs ERM
Mer	0.898954	1.50466	AMD up vs ERM
Cathepsin L	0.902895	1.02738	AMD up vs ERM
Siglec-10	0.90559	1.39053	AMD up vs ERM
Aminopeptidase LRAP	0.905713	-1.63983	AMD down vs ERM
PAI-1	0.907704	1.05142	AMD up vs ERM
AMIGO2	0.909729	1.55045	AMD up vs ERM
TIM-3	0.911093	1.03708	AMD up vs ERM
Integrin alpha 1	0.912235	1.37093	AMD up vs ERM
IL-33	0.912563	1.02397	AMD up vs ERM
Dkk-3	0.915562	-1.00744	AMD down vs ERM
TPST2	0.916263	1.29038	AMD up vs ERM
TFPI-2	0.917275	-1.02953	AMD down vs ERM
CA19-9	0.918249	1.48892	AMD up vs ERM
IL-15	0.921172	-1.22627	AMD down vs ERM
BMP-5	0.929118	1.4039	AMD up vs ERM
HO-1	0.929138	-1.13498	AMD down vs ERM
DKK-1	0.931393	-1.23848	AMD down vs ERM
IL-17F	0.931403	-1.17442	AMD down vs ERM
IGSF3	0.933051	-1.36368	AMD down vs ERM
Neudesin	0.938012	1.19914	AMD up vs ERM
Kallikrein 11	0.939068	-1.04527	AMD down vs ERM
GDF-8	0.939938	1.20448	AMD up vs ERM
Bcl-10	0.940314	1.40741	AMD up vs ERM
CEA	0.941511	-1.02924	AMD down vs ERM
OSCAR	0.943207	-1.02474	AMD down vs ERM
ROBO2	0.943478	-1.22796	AMD down vs ERM
Cf10	0.943984	1.2474	AMD up vs ERM
Plexin B3	0.944789	1.17383	AMD up vs ERM
GPR115	0.946888	-1.27179	AMD down vs ERM
VAMP-1	0.947142	-1.21268	AMD down vs ERM
FGF-4	0.948349	-1.02405	AMD down vs ERM
TAFA5	0.949673	1.24823	AMD up vs ERM
PCSK2	0.950086	-1.29182	AMD down vs ERM
ESAM	0.954601	-1.02606	AMD down vs ERM
NGF R	0.954651	-1.02393	AMD down vs ERM
EMMPRIN	0.956872	-1.00818	AMD down vs ERM
IL-17E	0.958338	-1.02567	AMD down vs ERM
SCF R	0.958387	-1.01598	AMD down vs ERM
Insulin	0.959208	-1.02775	AMD down vs ERM
Fas	0.959486	-1.01463	AMD down vs ERM
CD42b	0.960064	1.01003	AMD up vs ERM
MMP-9	0.961136	-1.02651	AMD down vs ERM
TLR4	0.963636	-1.1043	AMD down vs ERM
KIR2DL3	0.963787	1.16218	AMD up vs ERM
Cystatin A	0.965652	1.11045	AMD up vs ERM
PILR-alpha	0.966563	-1.07946	AMD down vs ERM
Sortilin	0.967193	1.14508	AMD up vs ERM
Cytokeratin-8	0.970664	-1.13192	AMD down vs ERM
CD155	0.972151	-1.11319	AMD down vs ERM
Cyclophilin A	0.972216	-1.13047	AMD down vs ERM
Spinesin	0.972984	1.11165	AMD up vs ERM
CD300a	0.976746	-1.08706	AMD down vs ERM
PSMA	0.977654	1.13759	AMD up vs ERM
CD28	0.984303	-1.05412	AMD down vs ERM
IL-2 Ra	0.988334	-1.03003	AMD down vs ERM
SOST	?	1	No change between AMD and ERM
CD48	?	1	No change between AMD and ERM
Testican 2	?	1	No change between AMD and ERM
CD36	?	1	No change between AMD and ERM
CLEC9a	?	1	No change between AMD and ERM
CL-P1	?	1	No change between AMD and ERM
Dectin-2	?	1	No change between AMD and ERM
EDIL3	?	1	No change between AMD and ERM
ENPP-7	?	1	No change between AMD and ERM
FCRL3	?	1	No change between AMD and ERM
FCRLB	?	1	No change between AMD and ERM
FGF-3	?	1	No change between AMD and ERM
FLRT1	?	1	No change between AMD and ERM
FLRT2	?	1	No change between AMD and ERM
GBA3	?	1	No change between AMD and ERM
Glycoprotein V	?	1	No change between AMD and ERM
Granzyme A	?	1	No change between AMD and ERM
IL-28 R alpha	?	1	No change between AMD and ERM
LAMA4	?	1	No change between AMD and ERM
LRRTM3	?	1	No change between AMD and ERM
NG2	?	1	No change between AMD and ERM
NQO-1	?	1	No change between AMD and ERM
SOX15	?	1	No change between AMD and ERM
Syntaxin 6	?	1	No change between AMD and ERM
TROP-2	?	1	No change between AMD and ERM
CHMP2B	?	1	No change between AMD and ERM
DAPP1	?	1	No change between AMD and ERM
ULBP-4	?	1	No change between AMD and ERM
EphB3	?	1	No change between AMD and ERM
LOXL2	?	1	No change between AMD and ERM
LRRTM4	?	1	No change between AMD and ERM
AKR1C4	?	1	No change between AMD and ERM
BID	?	1	No change between AMD and ERM
CD39L3	?	1	No change between AMD and ERM
eNOS	?	1	No change between AMD and ERM
GPR111	?	1	No change between AMD and ERM
TNFa	?	1	No change between AMD and ERM
CD30	?	1	No change between AMD and ERM

### Sheet: Diff. expr. protein list
107 proteins differentially expressed in AMD
IL-21R
Cadherin-6
PCK1
Siglec-7
CD23
Adipsin
COMT
CA9
Nectin-3
IGF-1
Prolactin
HepaCAM
4-1BB
SPHK1
SULT2A1
B7-1
BMPR-IA
CTLA4
CA6
Cathepsin V
Siglec-9
ST3GAL1
IL-2 Rg
Trypsin 1
CK18
IL-13 R1
IGFBP-6
Cathepsin H
IL-31 RA
FUCA1
DBH
BCAM
MICA
SCF
XEDAR
EXTL3
MDGA2
IL-4
GROa
B2M
hCGb
IL-32 alpha
Caveolin-2
CHI3L1
TPP1
TACE
CD314
XIAP
IL-10
NTB-A
Ret
OSM R beta
FUT8
PDGF Rb
RGM-C
TrkC
NTAL
MEPE
CD4
WIF-1
LIF
B7-H3
Sirtuin 2
Desmin
IFNg
SCCA2
B4GalT1
AFP
CNTF
CRISP-2
MCP-3
NKp46
Semaphorin 6D
ENPP-2
CANT1
Sirtuin 1
TIMP-1
IL-7
TPO
Procalcitonin
IL-17R
RBP4
LIF R alpha
Galectin-7
LIGHT
MICB
IL-3
MOG
Flt-3L
DR3
CTRC
Norrin
LRP-6
Lin28
Serpin A4
GALNT10
Cardiotrophin-1
Albumin
Nidogen-1
Biglycan
Kallikrein 1
Insulin R
Troponin C
CD109
RalA
IL-1 F6
DAN
