## Supplemental Data 2 for "Persistent Cytotoxic Immune Signaling in Anti-VEGF–Treated Neovascular Age-Related Macular Degeneration"

### Sheet: Raw expression values
Raw Expression Values: dilution factor 4 (uncorrected)
	VH Case Results (pg/mL)					Control Case Results (pg/mL)
Protein Name	Case #15	Case #16	Case #17	Case #18	Case #19	Case #20	Case #21	Case #22	Case #23	Case #24
6Ckine	646.188	0	0	0	0	0	235.14	0	0	0
Axl	881.424	67.6968	269.366	141.81	205.353	87.0037	103.151	164.305	314.181	233.302
BTC	0	0	0	61.7002	0	0	0	0	0	0
CCL28	0	0	0	220.117	0	0	0	0	0	0
CTACK	0	105.279	219.891	0	0	0	758.817	553.364	729.899	357.457
CXCL16	2741.72	2019.3	1953.48	1540.73	2396.93	1236.05	1882.26	1591.36	2008.74	1968.81
ENA-78	15.5127	0	2.98818	8.80022	4.28817	0	2.03863	2.07761	4.28996	0
Eotaxin-3	210.697	0	62.7059	0	0	0	3.8363	0	4.73979	0
GCP-2	3.20291	0	0.279782	0.206523	0.377061	0	0.34333	0	0	0
GRO	50.4458	19.5107	43.1333	0	61.0729	0	101.563	45.8377	112.448	59.9367
HCC-1	1552.79	643.934	1055.62	431.923	1290.39	570.723	1344.61	191.829	926.105	409.127
HCC-4	226.016	35.3534	78.8185	27.9512	77.8168	30.7211	215.738	18.0555	108.167	14.433
IL-9	0	0	0	0	0	0	0	0	0	0
IL-17F	73.4547	0	167.271	49.1647	73.2204	0	192.699	130.939	44.3234	0
IL-18 BPa	302.974	0	49.1182	0	0	0	174.932	86.9426	201.46	257.657
IL-28A	3.9646	0	0	1.4013	0	0	1.76075	0	0	0
IL-29	0	0	0	114.369	0	0	0	0	0	0
IL-31	0	0	0	0	0	0	0.725779	0	0	0
IP-10	749.489	39.2027	14.2711	291.266	101.64	3.81163	48.8803	1.84944	8.44808	6.44132
I-TAC	37.1992	0	13.4663	4.16278	0	24.7312	0	18.6788	14.9492	0
LIF	0	0	24.3827	0	0	0	40.812	0	34.0077	0.429057
LIGHT	55.8675	0	20.3367	0	0	0	0	0	40.1241	0
Lymphotactin	0	1370.08	13.3047	0	0	13.1857	0	0	4.976	0
MCP-2	152.165	0	10.6787	13.6451	16.9226	2.61814	26.7925	0.525397	20.2011	0.269935
MCP-3	27.0137	0	2.04606	8.31142	12.6106	2.54751	0.0871636	0	0	0
MCP-4	1.17769	0	0.164958	0	0.0701551	0.372869	1.00006	0.420255	0	0
MDC	27.8595	0	2.86505	43.8035	6.42424	1.28806	23.3606	0.811503	0.971832	0.560091
MIF	9391.37	12786	1602.95	3880.27	5517.34	73.3347	286.27	137.611	258.206	390.573
MIP-3a	49.9328	0	5.20795	1.57444	4.09774	4.30471	4.17173	0	2.14166	0.713647
MIP-3b	197.19	36.9673	110.082	73.9005	155.638	1.03677	289.784	0	59.6099	6.2659
MPIF-1	58.4305	0	2.90164	17.6106	10.8156	8.10505	9.32873	0	1.71254	0
MSP	905.873	0	106.632	0	1.85403	98.6184	372.618	2.24407	311.783	42.6052
NAP-2	69.9095	34.3994	31.5612	2.65553	34.95	15.5756	33.6381	1.12081	13.9625	2.41777
OPN	20842	19415.9	19908.3	20733.9	19131.5	18579.4	19183.5	19687.1	18846.2	21791.9
PARC	78.3984	16.2961	16.0875	21.5727	55.2771	9.41899	70.233	8.56154	10.0826	7.97077
PF4	0	264.741	441.089	284.627	0	0	63.3456	0	0	0
SDF-1a	6.64222	0	3.99012	3.02539	1.65356	1.37117	3.50896	0	0	7.18923
TARC	37.5218	0	10.0631	23.2237	6.16415	5.27611	3.74279	1.78536	0	0
TECK	31.3751	0	14.7509	0.646818	0	28.5638	0	0	0.799337	0
TSLP	3.27234	0	0.929764	0	0	0.559723	3.26513	0	0.299009	3.22118
Activin A	62.8773	0	56.118	6.93746	81.7595	26.2427	0	0	1.80341	0
AgRP	121.258	27.7632	47.0421	18.5874	56.067	36.5055	35.2963	21.8294	40.8216	30.4649
Angiogenin	1020.42	645.407	766.417	636.474	926.938	698.586	877.082	693.404	637.924	635.932
ANG-1	296.08	391.108	154.58	40.1491	628.94	37.9551	76.6698	4.05244	14.5236	10.2424
Angiostatin	19467.8	3615.29	2477.9	2413.52	7041.88	1389.71	965.357	303.322	1345.09	597.476
Cathepsin S	1756.58	1795.73	1037.61	1246.4	1985.25	205.482	660.201	174.338	439.074	299.496
CD40	10.1864	21.7294	1.9922	9.53597	18.7693	8.97873	0	0	0	0
Cripto-1	14.3183	35.037	27.0296	18.0877	24.833	5.08502	3.10305	13.0033	29.7992	0.720618
DAN	295.334	151.892	12.8805	0	130.767	8.04764	71.7945	0	0	0
DKK-1	182.536	228.677	80.5552	16.1131	183.967	51.3011	62.0755	0	24.4501	16.407
E-Cadherin	280.063	454.602	139.929	0	92.7461	0	0	0	29.0583	0
EpCAM	11.3019	14.6316	4.85974	2.34881	37.7552	1.68653	1.24255	0	0	0
FAS L	15.6352	40.1633	7.75543	15.7914	16.6877	0.573202	10.1221	4.22654	5.67601	7.14504
Fcg RIIBC	514.807	40.4014	30.5054	67.6983	190.523	3.59831	21.6811	0	41.5735	0
Follistatin	1676	43.8722	603.457	786.173	2077.49	503.339	478.99	51.3531	0	0
Galectin-7	314.477	36.3164	19.5423	97.7846	169.449	137.791	7.10597	87.3651	0	0
ICAM-2	6461.58	750.629	1013.25	525.086	1965.82	360.951	1159.93	136.068	1158.76	47.3759
IL-13 R1	2084.54	1148.56	534.388	155.72	1463.02	0	274.063	6.39265	150.362	194.574
IL-13 R2	692.918	833.54	280.32	69.9945	773.063	0	72.2878	86.4018	14.8733	0
IL-17B	121.742	115.447	117.043	90.1181	181.484	37.4049	36.3885	17.742	52.0519	39.0966
IL-2 Ra	16.1294	0	14.1627	3.10627	21.398	8.43511	0	0	0	0
IL-2 Rb	420.5	237.215	332.905	149.755	548.994	58.2359	16.238	0	74.1995	34.3341
IL-23	434.354	0	494.307	428.987	848.439	715.911	0	65.9295	0	86.6372
LAP(TGFb1)	305.79	43.4975	44.8588	59.5121	97.7045	14.6462	55.8895	18.6888	27.8012	11.5744
NrCAM	2614.47	1247.34	2214.8	606.439	1770.98	418.084	103.859	998.873	1847.2	1157.56
PAI-1	6424.26	1217.33	1159.61	226.193	873.282	206.649	2259.05	238.686	254.429	199.318
PDGF-AB	24.2749	5.80625	5.27482	0	19.8611	0	0	0	0	0
Resistin	29.5981	26.758	10.162	0	18.4047	1.88389	7.49153	1.64024	4.25204	1.57187
SDF-1b	17.3932	27.2576	14.8884	8.50035	45.6675	0	2.14726	8.50697	0.472833	4.17807
gp130	16081.3	6609.5	10240.4	6007.03	11676.5	5035.43	4622.57	8188.29	9303.82	7718.67
Shh-N	59.5245	20.2677	12.1702	0	26.5356	13.9017	10.7673	0	0	2.4277
Siglec-5	14401	2700.69	2560.55	3770.98	1961.2	950.351	1668.63	795.213	2282.48	1100.97
IL-1 R4	90.2985	143.62	11.6014	0	108.867	0.0887895	0	32.8884	0	6.41354
TGFb2	584.107	0	121.612	254.464	129.851	0	35.4285	0	0	0
Tie-2	16.7565	31.2794	12.6779	4.25764	60.5646	10.1747	0	11.2908	0	7.42466
TPO	104.133	89.1379	94.8095	0	202.54	17.8924	62.1881	4.44587	18.3983	1.56275
TRAIL R4	14.6637	88.9612	10.1843	3.00452	9.11906	22.8179	3.44506	0.413384	2.70787	0
TREM-1	100.655	0	49.7343	5.02987	118.174	67.5357	7.06205	12.9395	15.7716	2.74797
VEGF-C	30.0295	9.93707	14.3118	11.8863	33.038	5.34961	3.71949	1.51424	0	0
VEGF R1	8491.95	12774.8	6007.12	4218.58	15884.4	2610.91	1575.86	2566.63	4304.62	3460.6
Adiponectin	17331.8	18543.7	2739.18	117.214	9429.74	2348.59	3069.41	177.349	10562.8	436.093
Adipsin	1039.93	1047.77	1171.79	1021.66	1235.5	1216.8	987.034	696.858	1004.63	997.358
AFP	42.7808	54.5945	22.7777	13.5275	28.1266	1.47423	0	0	0	0
ANGPTL4	9633.82	1607.92	1683.39	90.6967	1301.74	101.664	1579.58	60.5826	363.572	211.182
B2M	457.563	309.01	376.192	488.397	464.157	454.808	436.113	434.433	454.904	402.403
BCAM	1440.02	1197.65	1071.66	800.226	808.514	204.522	183.651	169.364	461.882	340.897
CA125	358.982	211.065	260.18	94.721	195.886	94.7633	0	0	0	0
CA15-3	179.067	21.9435	42.8217	25.028	141.068	60.1428	22.4497	1.07621	23.3284	0
CEA	464.321	274.138	38.186	7.85421	107.168	19.105	23.3554	0	15.3352	0
CRP	386.39	196.538	356.874	215.329	396.796	171.335	312.543	207.505	224.496	65.069
ErbB2	0	0	0	0	0	0	0	0	0	3.10234
Ferritin	2.77291e+07	2.07171e+07	1.24659e+07	655306	3.2761e+07	107719	689204	157545	246013	186707
FSH	76.0493	105.085	10.0375	54.3542	64.5614	106.646	22.758	0	0	0
GROa	8554.36	1305.51	274.437	4097.32	800.172	370.537	556.015	0	572.903	352.477
hCGb	113.353	245.445	21.9517	165.787	87.5533	161.769	157.555	36.8056	151.008	48.5952
IGF-1R	165.985	177.503	40.106	123.246	207.599	72.1234	0	0	31.5179	34.8151
IL-1 RII	2474.4	80.4886	18.2385	19.4817	269.775	16.1463	11.2188	4.22418	17.8808	6.92886
IL-3	141.794	148.544	143.848	87.639	118.432	126.997	116.739	55.0917	147.36	101.999
IL-18 Rb	62.2997	51.8496	18.8229	9.79115	35.3466	13.0345	8.07663	13.08	19.1598	0
IL-21	27.0325	88.5477	0	26.8115	56.176	68.7347	0	0	24.2577	0
Leptin	189.941	6.56311	81.9343	10.7735	39.6505	6.75083	190.337	16.8208	9.24529	13.2565
MMP-1	820.193	90.4187	17.1593	7.24968	128.314	4.88586	53.2587	6.29852	14.1961	29.3752
MMP-2	31.977	82.5234	10.2915	11.19	36.3617	11.477	0	0	8.99595	0.720845
MMP-3	9533.04	156.696	35.9473	1.51838	158.96	31.6802	718.562	19.1806	267.387	18.4099
MMP-8	267.795	537.846	138.144	172.248	133.243	26.8941	23.9656	0	15.1378	0
MMP-9	1111.16	1139.26	1086.88	1146.38	3122.99	288.708	983.441	788.641	651.727	90.4756
MMP-10	121.584	11.9399	21.2321	3.44674	12.7419	4.98854	12.8871	1.26746	10.1347	7.92992
MMP-13	1171.83	656.202	567.691	27.0806	1099.32	10.2827	94.1403	6.3057	13.7531	7.58425
NCAM-1	47338.3	26612.6	27277.5	17846.4	25012.9	11762.1	7123.18	19132.2	32988.7	22869.6
Nidogen-1	8176.62	1717.13	1455.6	2339.23	2782.92	1781.95	2992.01	2099.05	2435.28	1288.47
NSE	14069	10983.1	10145.3	8602.55	10203.1	3209.23	2793.15	2114.92	3982.03	4230.51
OSM	0	58.8047	0	11.1353	8.42062	36.4737	0	3.50984	0	13.7508
Procalcitonin	20.0083	1.59071	0	0	9.16029	1.64129	0	0	1.08407	0
Prolactin	766.242	850.668	739.623	833.029	792.131	387.986	307.326	0	356.163	241.593
PSA-free	34.5715	11.419	0	5.25598	12.5735	3.39904	11.7707	0	6.35865	0
Siglec-9	272.44	8.18042	27.1727	18.0014	154.338	16.9452	0	0	23.0001	0
TACE	51.3753	559.165	152.671	76.8913	221.733	0	137.525	0	79.0204	75.3109
Thyroglobulin	0	96.807	0	561.185	304.241	118.392	0	0	20.2499	0
TIMP-4	349.158	507.113	121.664	107.254	288.796	128.135	131.168	57.894	78.3273	69.3784
TSH	24.8357	25.0856	16.6796	21.866	68.5407	6.2135	0	0	0	0
2B4	0	0	0	0	7.67803	0	0	0	0	0
ADAM9	1003.97	236.683	294.705	141.487	560.38	58.9633	20.5586	112.513	243.697	100.836
ANG-2	1100.72	315.652	215.069	36.043	581.361	114.673	189.146	0.121441	104.331	11.6807
APRIL	0	0	0	0	0	0	0	0	0	0
BMP-2	0	0	0	0	0	0	0	0	0	0
BMP-9	0	0	5.16299	0	19.7007	0	0	0	0	0
C5a	130.974	17.2318	17.604	0	52.1044	0	29.9502	0	0	0
Cathepsin L	966.347	1061.16	292.539	392.589	3189.77	167.06	122.758	254.971	324.431	317.308
CD200	3407.3	1375.8	1215.66	190.001	2622.4	988.198	2124.55	260.312	1016.13	263.255
CD97	2195.46	681.893	1513.91	714.217	3503.49	929.145	2160	309.845	773.887	401.438
Chemerin	6401.8	6574.43	6816.2	5404.17	6757.87	6023.51	5686.06	5407.05	6468.59	5776.45
DcR3	1805.87	0	1184.55	531.958	2638.82	300.958	1208.69	555.662	981.858	1377.58
FABP2	159.914	0	167.623	0	345.147	0	146.099	0	5.72912	0
FAP	2383.13	150.889	302.172	44.8661	290.416	38.5114	207.402	32.804	208.578	77.1881
FGF-19	15.5688	16.6362	23.5614	1.03996	16.9875	0	2.90829	5.17943	7.41419	20.2648
Galectin-3	255.203	318.032	132.907	221.357	577.896	34.5454	144.897	30.271	12.9953	35.6327
HGF R	1049.67	331.813	357.067	195.842	554.773	244.966	245.363	187.126	457.992	277.029
IFNab R2	0	0	0	0	0	0	0	0	0	0
IGF-2	167.762	0	721.247	552.451	1013.29	583.848	203.892	0	286.41	0
IGF-2R	250.438	0	246.575	21.7783	211.552	5.55304	175.117	0	240.193	0
IL-1 R6	0	0	0	0	0	0	0	0	0	0
IL-24	0	0	0	0	756.264	0	204.567	0	0	0
IL-33	0	0	33.497	0	88.7764	0.0914556	41.4262	0	0	0
Kallikrein 14	8.15331	0	8.56196	0	41.0818	0	5.09424	0	0	0
Legumain	2411.15	3925.29	2404.18	1715.47	3826.87	2050.86	1595.74	1922.15	2572.33	1995.1
LOX-1	36.1274	34.2629	17.1182	2.49	34.7596	6.62001	6.92236	11.5689	11.226	15.8563
MBL	1562.85	510.56	377.104	17.6079	541.096	56.8158	397.565	60.5958	61.7144	14.8434
Neprilysin	23.2184	220.878	0	0	8.69984	0	23.0496	0	0	0
Notch-1	142.021	68.6678	120.251	45.8296	270.806	37.2643	89.7575	47.9432	90.7269	73.9621
NOV	4204.02	994.448	718.777	384.065	1235.66	237.512	505.676	172.017	784.711	302.496
Osteoactivin	1432.02	245.216	228.423	145.377	1095.63	169.756	194.66	35.9126	300.992	135.755
PD-1	4.26687	0	4.82733	9.49977	17.9808	0	0.089264	0	0	0
PGRP-S	1489.14	377.496	365.021	68.9832	514.446	253.76	670.094	89.4717	323.275	83.8934
Serpin A4	7135.13	6166.89	6528.22	4670.64	6151.19	5877.37	5906.42	4211.99	6444.13	5643.27
sFRP-3	415836	726197	595246	401470	364306	467168	209874	643180	631361	448166
Thrombomodulin	11668.6	7867.44	13343.3	9883.66	15262.9	26430.5	6387.06	9527.79	9871.86	8532.61
TLR2	448.46	0	78.2314	99.0591	520.267	0	80.1781	0	0	0
TRAIL R1	1950.09	1817.02	2489.63	534.366	7952.72	2162.85	1986.18	0	161.312	0
Transferrin	2099.85	2115.91	2233.69	2152.93	2170.31	2103.74	1764.87	1849.51	2065.17	2128.07
WIF-1	33054.5	37438.6	34455.7	34515	34349.6	32680.3	32232.9	31764.2	34318	33511.3
ACE-2	13235.7	17020.9	3652.18	2612.49	19578.8	0	0	0	5172.05	742.22
Albumin	337.433	360.5	341.608	357.786	381.987	342.969	341.751	359.742	338.687	344.262
AMICA	115.834	271.072	11.9816	19.1042	109.827	0	14.6756	0	0	0
ANG-4	168.423	199.703	73.5951	42.3418	278.869	9.79051	0	33.9975	0	0
BAFF	0	15.8964	0	0	0	0	0	0	0	0
CA19-9	0	1535.61	817.493	0	159.816	0	0	0	0	0
CD163	42390.8	9985.71	3675.96	27800.9	19494.9	379.078	2429.06	313.335	4591.68	941.28
Clusterin	425.581	825.315	455.779	779.624	923.7	955.93	636.679	321.593	290.787	310.936
CRTAM	17.2717	89.4158	11.92	16.1528	40.5106	5.5649	0	0	1.67821	0
CXCL14	21941	39.0411	137.047	64.639	188.976	21.232	186.92	0	50.4419	34.5108
Cystatin C	17034.1	15478.8	16984.7	16352.5	17535.2	15450.8	14339.1	14588.5	16982.6	16964.8
Decorin	2173.34	357.7	1224.23	156.678	1679.95	505.904	1373.72	269.681	669.813	789.277
Dkk-3	21325	19475.9	21887.7	22249.4	25538.4	20485	21000	20149	23303.2	18781.7
DLL1	506.047	215.274	191.615	138.365	265.907	101.763	55.992	90.7018	236.71	93.5619
Fetuin A	121440	84926.3	60303.3	13340.9	101469	35498.9	54250.1	11941.1	118323	30987
aFGF	5656.64	0	1463.65	0	5822.68	0	0	0	5977.26	0
FOLR1	962.952	109.246	118.352	121.436	171.719	69.0949	68.8369	26.1802	183.719	83.5115
Furin	2942.33	4422.21	3247.81	3326.65	3769.58	2708.87	2579.72	3069.19	3247.08	3195.02
GASP-1	1437.68	506.276	535.86	477.832	1389.11	409.397	900.059	253.6	860.349	450.87
GASP-2	16.9653	37.04	11.5759	10.1569	22.7321	12.7783	7.1354	0	9.5379	6.28211
G-CSF R	9.76135	14.5436	3.8141	5.27135	6.49285	6.07205	0	0	1.24527	0
HAI-2	322.447	248.62	278.129	202.21	179.625	130.232	101.382	99.3376	212.557	153.052
IL-17B R	159.349	340.286	63.7742	25.0329	134.393	0	0	0	15.2345	0
IL-27	77.1339	179.202	70.0126	430.935	86.2073	32.3803	0	0	40.8755	4.68159
LAG-3	288.675	528.831	173.748	286.428	520.076	0	0	0	144.801	0
LDL R	88.7168	83.3857	61.6289	57.6577	90.822	30.3654	30.4387	49.8583	76.0157	40.9993
Pepsinogen I	424.208	35.7668	105.207	90.1914	110.076	36.859	295.634	11.6207	135.744	26.9401
RANK	42.7636	69.6181	19.5968	17.2059	46.7456	0	0	0	18.6858	5.52754
RBP4	3362.07	2422.92	3191.51	2485.52	3559.01	2740.02	3348.23	1779.8	2652.4	1696.74
SOST	0	0	0	0	0	0	0	0	0	0
Syndecan-1	265.573	70.4976	66.855	26.902	82.3014	19.6547	38.5038	26.7333	53.7996	28.5209
TACI	822.99	343.629	370.835	3246.4	995.499	367.004	116.081	228.304	166.944	185.4
TFPI	15189.3	14383.7	7377.46	3234.97	21057.6	2487.41	3813.31	3324.95	6555.58	3040.25
TSP-1	59458.7	32025.4	23547.7	7094.09	21184.7	4015.41	8386.87	4362.5	8642.01	4945.14
TRAIL R2	276.001	86.23	53.0491	43.0287	131.44	68.2858	133.079	33.6389	119.884	32.3409
TRANCE	1540.43	1963.37	367.295	804.819	1889.55	182.873	424.6	0	141.157	0
Troponin I	123.751	177.698	20.3899	78.6753	148.676	58.1808	0	0	26.0083	0
uPA	7.78065	123.872	0	0	77.1226	0	0	0	4.94126	0
VE-Cadherin	296.4	2269.89	93.4004	775.916	2531.25	1076.98	0	0	537.317	0
WISP-1	641.942	673.936	99.9069	153.674	414.619	65.3365	50.8767	0	261.519	43.3057
ANGPTL3	70.8132	46.6586	35.156	0	79.1063	36.5636	18.7224	4.77815	35.1422	8.28534
bIG-H3	22277.7	18340.4	19056.9	11862	21228.4	6864.58	18208.3	7166.16	13120.8	11167.1
CA9	209.198	8.2095	1.70497	194.468	35.3035	0	0	0	0	0
Cathepsin B	1012.24	781.061	881.234	924.133	909.914	700.998	655.442	647.065	770.783	718.453
CD23	188.535	7.14609	15.2344	1582.53	24.6388	5.61409	2.84411	0	0	0
CHI3L1	3077.59	3073.86	3000.98	3026.69	2887.08	2846.18	2802	2765.33	2466.27	2522.59
CTLA4	0	0	0	0	0	54.3364	0	0	0	0
Dkk-4	264.04	0	53.9079	0	38.6995	12.8188	60.0391	36.6323	0	0
DPPIV	5206.7	1058.66	816.757	107.227	2579.89	494.509	759.905	44.0517	1612.49	147.036
EDA-A2	0	423.631	143.211	25.4728	93.2363	156.053	0	0	0	0
Epo R	0	10.7419	6.07677	0	13.8786	1.02889	0	0	0	0
FGF-6	21.0428	81.6507	27.059	0	104.804	56.3901	0	0	0	0
FGF-9	0	6.76482	0	0	5.18039	0	0	0	0	0
Gas 1	96.7784	52.1344	50.9619	5.15536	83.8507	32.2543	19.7432	25.0462	75.9803	55.3227
IGFBP-5	3090.81	0	0	1772.86	7157.16	573.826	0	0	372.453	312.698
IL-1 F5	2.66658	1.63271	0	0	0	3.5606	0	0	0	0
IL-1 F6	0	0	0	0	27.3195	0	0	0	0	0
IL-1 F7	3962.57	1973.72	1948.76	0	3091.11	0	2851.89	69.1805	1011.03	88.5861
IL-1 F8	0	0	0	0	0	0	0	0	0	0
IL-1 F9	2498.43	6181.1	280.884	119.433	1677.7	0	1377.66	499.781	902.412	708.324
IL-1 F10	0	0	0	1715.6	0	0	0	0	0	0
IL-1 R5	86.6391	52.3424	63.2463	0	88.0932	24.9899	13.5943	25.3248	30.8585	43.9922
IL-17C	89.6595	0	42.7485	34.3243	151.676	0	0	0	47.9979	0
IL-18	943.426	490.923	109.116	58.5309	287.62	0	26.5557	0	31.0777	0
IL-20	3.46774	22.2318	12.6269	0	63.0733	79.0336	0	0	24.6095	0
IL-34	3.64448	7.57963	0.314233	1.58719	3.26474	7.43984	3.31994	4.05313	3.16899	3.03619
IL-5 Ra	0	0	347.387	0	376.974	1925.54	339.14	0	0	0
IL-10 Ra	991.833	543.488	939.705	123.512	1187.51	0	0	0	0	123.354
Layilin	81.1234	0	14.074	2.90753	37.4633	0	0	0	2.18811	0
Leptin R	0	156.948	0	0	20.6432	0	0	0	0	0
Marapsin	683.98	0	82.4788	0	103.424	23.921	9.13422	0	62.3905	0
Mer	0	0	0	0	0	0	0	0	0	0
MMP-7	259.467	133.706	11.0941	0	684.837	0	30.6498	0	0	0
P-Cadherin	1357.88	605.571	598.762	240.399	1286.3	117.532	84.6233	180.51	351.649	272.718
Prostasin	48.844	0	0	0	0	0	0	0	0	0
PSMA	0	0	0	0	0	0	0	0	153.707	0
SIGIRR	0	1.14496	51.6604	0	288.185	0	22.6893	0	0	0
TGFb RIII	411.612	29.313	79.8229	0	0	0	0	0	0	0
TF	98.148	79.7001	56.1906	24.3595	56.3013	7.82166	22.8295	24.9983	63.761	24.6409
TWEAK	3396.19	6300.67	4425.07	2458.33	7473.24	2411.47	1253.47	2779.24	3966.52	2913.46
ADAMTS13	309.204	0	0	0	0	0	352.35	69.6433	0	0
Aggrecan	20.2669	0	0	0	0	0	0	16.544	25.9916	8.76604
Angiotensinogen	2908.53	0	1763.91	1546.12	0	1527.17	45173.3	6851.57	11200.8	669.794
B7-H1	44.2403	5.91638	29.3611	0	17.4478	0	42.3449	57.2292	41.4065	25.1068
BMPR-IA	0	0	0	0	0	0	0	0	0	0
BMPR-II	0	0	0	0	0	0	0	0	0	0
Cadherin-11	0	0	0	0	0	0	0	944.79	0	41.7783
CD27	6.01862	13.3244	0	0	0	0	0	0	0	0
CD6	0	0	0	0	0	0	0	0	250.922	0
Ck beta 8-1	56.0713	212.811	0	0	79.4272	0	9.15243	0	17.8237	12.53
CNTF	0	0	0	0	0	1116.79	0	3223.24	0	0
DNAM-1	0	0	0	0	210.493	0	0	0	0	195.96
EMMPRIN	694.938	373.308	345.187	213.781	438.897	169.27	114.65	277.555	311.363	217.944
FLRG	2766.37	335.932	159.98	46.5133	326.981	22.6166	369.518	123.111	314.211	316.27
Follistatin-like 1	3466.12	8932.73	1164.34	315.841	3712.81	251.672	29.7032	383.747	793.937	631.188
Fractalkine	0	127.718	0	0	166.573	9.14991	0	73.5287	0	0
Galectin-1	3819.69	2301.46	484.404	529.538	3104.03	41.1179	233.689	79.5837	148.547	547.044
GITR L	0	2.63338	0	0	0	0	0	0	0	0
Granulysin	144.565	0	2.84536	285.539	61.1336	3.37563	34.2479	22.9154	27.221	69.4308
IL-1 R3	1625.36	429.803	263.598	135.564	467.293	287.44	545.368	233.908	393.668	356.96
IL-15 R	15.3955	0	0	0	0	0	0	0	0	0
IL-17E	101.849	303.489	0	0	250.177	0	37.4742	115.039	0	56.5851
IL-32 alpha	10.7089	18.7164	0	0	0	0	0	0.372888	0	4.70614
L1CAM-2	9484.19	9282.18	3065.26	43.1599	8334.72	0	682.992	4045.17	5284.03	4776.53
LRIG3	186.508	61.815	0	0	73.061	0	0	0	136.042	146.117
LRP-6	617.203	1784.93	0	0	0	0	0	680.139	0	763.836
MEPE	0	0	263.039	0	0	0	0	418.939	0	0
Nectin-4	0	0	0	0	0	0	0	0	0	0
Periostin	6390.99	802.575	0	0	211.981	0	56.6527	111.606	59.7109	0
Persephin	0	0	0	0	0	0	0	0	0	820.179
Renin	199.406	202.691	385.691	144.989	366.403	100.538	297.379	261.549	236.187	314
RGM-B	1052.87	287.926	150.354	73.7347	128.329	11.0451	0	114.632	118.122	135.306
ROBO3	1.04367	7.66232	0	0	5.08905	0	0	0	0	0
S100A8	958.126	476.187	97.5085	0	0	0	0	0	0	75.6906
Siglec-7	31.7487	10.5497	0.932672	74.7046	3.53829	0	0	9.38697	0	7.60786
Syndecan-3	0	0	0	0	0	0	0	0	0	0
Thrombospondin-2	261.586	0	0	0	0	0	0	0	0	31.4268
Thrombospondin-5	748.108	199.33	53.476	0	124.821	35.346	309.191	29.3229	150.002	41.2655
Tie-1	10.8966	0	0	0	0	0	0	26.2803	7.73781	9.76884
ULBP-2	0	0	0	0	0	0	0	0	0	0
ADAM8	31.1054	0	0	0	126.051	288.709	0	161.696	0	0
ADAM12	0	0	0	0	0	26.942	0	0	0	0
B7-H3	558.45	63.304	19.8169	10.7667	92.6025	10.004	11.9099	5.09555	25.9279	4.13943
BMPR-IB	0	0	0	0	0	0	0	0	0	0
Cadherin-4	100.578	85.2074	72.5099	61.5925	93.3705	55.5659	22.1907	52.591	59.5711	48.5821
Cadherin-13	2.44054	0	0	0	0	0	0	4.91176	0	0
CD48	0	0	0	0	0	0	0	0	0	0
CD58	5.68822	24.7105	0	4.29592	25.0818	12.1042	16.1156	9.86801	0	0
CD84	773.194	5294.23	2805.84	2741.78	3875.92	3785.37	3296.85	3285.98	1255.83	0
CD99	373.15	294.427	202.256	228.008	259.595	177.566	329.037	205.038	299.875	194.929
CD155	20.3498	18.0532	0	0	7.99312	7.79465	0	0	14.9905	4.4037
CD229	0	20.7794	0	0	0	0	16.7136	0	0	0
CEACAM-5	0	0	0	0	0	0	0	0	0	0
CF XIV	4338.75	297.006	327.434	118.931	512.013	377.892	1157.24	149.789	642.43	70.727
Cystatin A	0	0	47.891	150.81	90.5775	0	0	0	0	0
Cystatin B	607.355	633.342	326.832	403.069	663.662	95.1531	372.654	105.058	192.765	105.094
Cystatin E M	590.928	408.892	416.707	142.341	477.174	256.569	714.17	173.373	515.362	219.523
Desmoglein 2	14.5277	31.7004	0	0	17.1556	13.0043	0	23.9514	12.576	0
DR3	0	2046.19	0	0	0	0	0	0	0	0
ErbB4	23.4798	2.50988	0	0	0	30.8928	25.9489	0	8.1026	1.87762
ESAM	18.2887	148.876	0	3.59948	0	15.1661	25.4178	0	35.975	3.43194
FGF-21	9.28359	0	9.29013	8.79844	9.8322	3.08859	90.2597	10.3863	5.495	4.14876
Galectin-2	10.3854	17.211	0	0	0	0	2.17251	0	0	1.02666
Galectin-9	562.528	271.328	187.813	199.948	690.756	39.8158	83.2255	35.7033	129.192	66.5557
ICOS	8.79914	1349.03	0	0	302.244	211.713	469.73	60.9502	0	0
JAM-A	0	0.0771409	0	0	0	2.34457	0	0.897751	0	0
JAM-B	3.4812	32.968	18.7958	9.25348	17.685	13.2564	0	10.8349	13.4863	14.4977
Kallikrein 5	1002.13	231.06	121.442	170.985	167.999	208.584	180.416	49.9207	230.084	155.078
Midkine	2672.61	3258.68	1284.69	1024.63	1323.21	188.48	692.58	402.269	895.086	560.541
Pentraxin 3	317.497	127.901	18.4465	25.6259	42.1945	16.6404	37.5534	20.8995	58.2447	19.1972
Pref-1	31.8267	206.932	0	147.046	485.788	369.79	12.4376	80.4935	0	5.41593
Siglec-10	1212.83	0	0	291.24	322.219	174.481	0	0	0	825.908
SLAM	18.1854	32.3949	0	27.9025	44.0492	22.6694	0	17.3472	26.6285	0
SP-D	143.308	119.388	63.4348	141.36	221.49	67.0866	0	0	10.1044	11.7093
Syndecan-4	10.4741	14.0599	9.90764	3.8831	8.64049	4.54575	2.08065	6.34709	12.224	5.59289
Testican 2	20.3162	0	0	28.6056	23.8877	101.486	39.553	18.8704	0	0
TIM-3	419.051	42.0852	37.0514	52.8449	209.7	26.2122	19.6763	18.6007	29.59	21.1193
TLR4	0	0	0	8.86351	0	71.2501	12.7164	44.4436	2.75267	0
TRAIL	0	4.19099	0	0.121885	0	0	0	0.401341	0	0
ULBP-1	0	70.2638	0	12.072	0	0	28.4007	0	28.3572	36.3189
ALK-1	0	0	12.3358	0	0	4.23002	0	0	2.87691	3.39982
B7-H2	24.228	116.818	24.1512	6.458	9.77535	150.974	16.2508	15.8613	15.1775	14.1484
BLAME	0	0	0	0	70.5041	1.41359	0	9.23877	0	0
BMP-8	75.0035	39.4648	86.6837	29.6699	175.925	74.9682	81.2947	126.399	98.4114	58.6409
CD28	462.236	0	341.109	64.3007	67.6005	10.8187	327.489	79.5209	237.704	0
Common beta Chain	3.50682	0	370.378	0	609.267	833.871	0	443.699	0	331.542
Contactin-1	1817.31	1366.06	2153.83	1384.89	1461.47	908.263	441.162	1343.04	1671.99	1315.52
Desmoglein-1	93.2728	225.897	0	0	102.953	0	0	39.0822	26.6072	0
Desmoglein-3	72.2821	106.56	7.31702	0	205.676	2.46101	1.72679	0	0	0
EDAR	73.068	0	66.1856	0.996501	57.6331	0	11.2768	0	0	0
EphA1	108.764	93.7998	0	0	375.186	0	0	0	0	0
EphB6	182.346	341.803	151.374	49.2318	348.788	89.5707	24.5935	64.6732	392.921	112.01
Ephrin-B3	545.519	1357.25	842.551	0	2708.59	0	773.415	0	254.059	0
Epiregulin	0	568.95	0	0	1213.08	0	0	0	0	109.918
FGF-12	65.6913	0	24.8292	20.9421	42.0674	53.0492	0	31.4956	57.9427	46.0888
FGF-17	261.806	0	476.822	0	1066.58	29.348	263.949	125.842	230.258	2.86154
FOLR2	1351.45	30.5369	51.4521	439.797	495.64	10.1558	137.816	6.29097	72.6937	16.9733
Galectin-8	98.0922	0	112.804	22.6388	104.671	99.883	74.9914	28.365	23.9412	35.5256
GHR	157.251	6.84624	45.7336	8.4052	94.0794	41.0489	60.8389	21.0232	79.5559	158.381
Glypican 1	881.741	404.451	443.097	251.585	440.461	139.841	103.638	295.715	392.513	353.22
Glypican 5	0	0	205.992	36.3028	153.22	119.304	298.424	130.1	4.95953	101.496
IFN-gamma R1	21.2706	4.58482	6.42509	3.37464	17.7687	3.9026	5.18744	4.85027	9.08221	5.57704
IL-22 R alpha 1	39.4751	40.8229	38.2952	7.77453	104.779	26.1637	49.6007	5.58498	17.3794	9.41016
IL-22BP	0	485.284	0	0	0	0	0	0	0	0
IL-23 R	0	46.4495	0	0	77.5662	4.48491	19.0299	0	0	0
IL-31 RA	0	94.8901	9.84479	0	89.1945	26.5719	35.2107	18.017	0	0
IL-7 R alpha	2490.63	692.689	0	0	582.778	450.243	0	117.542	455.358	0
Integrin alpha 5	1088.26	4055.12	1118.48	0	2738.45	1775.27	503.218	1317.84	1687.59	2057.56
MDM2	0	61.2469	0	4.87605	24.4361	0.532544	0	0	35.6917	0
Nectin-1	409.875	384.997	536.331	184.961	630.678	241.841	399.571	0	20.6542	0
NKp30	62.1865	164.015	31.2431	0	296.018	12.35	108.923	0	46.2222	18.1271
Nogo Receptor	674.298	1003.98	126.589	0	152.523	268.613	3.12342	129.851	443.564	138.944
Notch-3	431.483	102.66	99.599	30.7423	194.101	5.35797	0	42.4472	176.253	21.6038
OSM R beta	195.174	325.311	195.77	7.60105	813.655	227.166	1266.34	0	673.557	0
Prolactin R	333.193	31.7339	99.743	56.9163	166.223	89.5596	61.6638	53.7672	16.263	0
RELT	3368.66	2304.05	2541.78	1570.33	2674.11	1452.39	816.986	1868.93	2374.61	1693.05
Ryk	185.15	417.155	0	0	51.2958	137.811	0	0	84.0149	0
Semaphorin 6D	845.978	282.479	0	0	337.601	0	0	0	268.738	24.9171
Semaphorin 7A	14909.9	16527.1	18425.6	15132.4	21879.5	13144.1	5152.84	13844.9	16093	16397.9
Siglec-11	0	587.604	0	0	1240.48	0	426.241	0	1228.54	0
B7-2	204.659	0	0	0	26.2934	0	0	3.80779	0	2.06077
BAFF R	1.13253	0	0	0	4.55933	6.78884	4.89102	6.53562	7.5578	6.4243
Calcitonin	0	0	0	0	0	151.229	0	0	57.4856	0
Calsyntenin-1	343.901	271.224	332.255	237.371	331.417	236.127	214.125	319.184	385.19	342.368
Cathepsin E	0	0	0	0	0	0	0	0	16.914	0
cIAP-2	0	0	0	0	0	0	0	0	0	0
CF VII	2122.23	0	124.078	3.97389	257.891	62.4165	953.278	51.3245	469.81	48.4465
cMASP3	0	419.167	123.827	265.084	711.672	0	46.034	0	208.169	0
Endocan	232.948	110.993	308.683	166.485	291.519	149.875	27.6103	173.048	250.77	123.597
EphA2	111.377	0	33.4472	5.40083	49.0198	5.96698	0	35.6743	111.34	30.3494
EphB4	225.804	39.144	53.1119	33.2867	86.0155	32.5934	86.557	45.3077	114.124	55.229
Ephrin-A4	0	0	0	0	0	0	0	0	0	0
FGF-23	2.81427	0	0	0	209.944	0	0	0	416.341	143.671
FGF-5	27.8848	321.491	23.4368	119.77	520.696	24.431	28.1562	75.5635	26.3015	0
Flt-3	6.94105	0	4.17256	0	24.2432	0	0	5.90901	8.25421	0
GLP-1	0	0	0	0	1.86179	0	0	0	0.25768	0
Glypican 2	16.8822	0	185.524	132.597	206.52	84.6183	0	41.7376	56.5102	0
GM-CSF Ra	341.112	0	0	0	0	0	0	0	0	0
GP73	28140.1	7249.38	4046.57	3082.03	8597.12	1843.27	5080.28	2298.93	4263.76	2362.07
HTRA2	374.35	191.595	157.404	504.766	568.459	149.871	208.879	46.4702	248.886	98.1222
IL-20 Ra	0	0	302.436	0	0	0	0	0	0	0
IL-4 Ra	61.2092	0	0	17.2916	18.2109	0	0	0	8.99703	0
JAM-C	1736.73	1507.4	1951.75	1123.98	2057.49	938.7	407.215	1397.43	1981.87	1543.3
LH	0	0	0	0	0	0	0	0	0	0
Matrilin-3	65.9378	0	75.1717	28.854	84.2339	0	8.13525	42.0525	32.9896	30.1382
MeprinA	0	0	1171.62	10096.4	1880.57	1446.35	0	18599.4	12710.1	7160.32
MSP R	29.1607	0	15.5339	31.565	0	0	0	18.3508	79.2021	26.2403
N-Cadherin	0	0	40.791	168.401	941.658	0	408.251	170.705	0	431.659
Neprilysin-2	0	0	0	0	0	0	0	0	0	0
NKp44	0	0	0	0	0	0	0	0	0	64.1313
PAPP-A	0	0	48.6529	149.059	1202.22	0	0	0	0	3198.95
Pepsinogen II	155.217	1.52625	12.2167	5.02115	36.6798	15.0458	75.8594	0	29.4848	0
Presenilin 1	0	0	0	0	0	0	0	0	0	0
PTH	0	47.1267	2.14115	12.4789	8.71428	0	0.564324	0	0	3.83719
PYY	0	0	0	0	0	0	0	0	0	0
SOX2	836.171	0	0	103.527	926.987	0	0	926.593	1401.09	912.955
TFF3	904.23	0	0	0	0	0	0	0	227.412	0
TFPI-2	5095	875.339	501.247	91.5388	902.013	237.854	871.847	253.128	646.877	293.326
TRACP	1171.05	3981.42	456.29	268.095	4444.96	609.985	568.356	546.701	1443.67	793.401
Ubiquitin+1	0	164.02	0	126.203	313.16	3.6178	0	0	0	19.1522
ACE	4057.53	760.089	1203.64	734.269	1502.2	546.806	460.097	503.385	1604.83	517.075
Activin RIB	33.4419	31.1466	38.2648	41.5204	0	79.7442	0	99.9007	0	51.671
ADAM23	0	305.434	31.7304	55.209	87.3526	64.3341	27.0249	166.217	112.994	52.1669
Artemin	263.672	283.828	0	93.0163	51.4937	0	110.614	0	0	85.8924
Cardiotrophin-1	161.109	0	56.5612	50.3272	125.269	85.2001	103.31	107.834	65.5253	40.0487
Cathepsin V	546.808	951.95	590.865	219.504	727.744	350.648	312.448	506.518	452.543	529.134
FABP1	4542.88	1610.08	1979.5	948.192	2497.91	930.968	1900.45	865.114	405.528	509.061
FGF-20	39.8073	108.39	45.6585	52.8916	84.1899	65.6996	10.5326	24.1316	0	0
GDF-8	1205.67	1410.74	643.615	880.762	787.678	716.737	406.203	1199.02	642.464	1149.27
HAI-1	855.329	294.62	95.9904	155.488	258.733	125.577	0	243.123	0	0
IL-27 Ra	386.544	910.281	828.541	386.147	486.04	536.619	143.577	486.904	745.503	612.531
Insulin R	824.358	6178.88	0	929.688	1946.53	1477.29	741.09	1550.58	0	0
Kallikrein 7	8.84998	0	0	0.120114	0	27.0111	13.1181	0	9.61289	0
LIF R alpha	55.0389	86.6197	13.3577	29.3084	36.0382	20.1806	4.60053	15.3116	14.2552	16.155
Lipocalin-1	1411.68	993.14	1058.42	251.137	717.234	71.1597	864.202	464.821	268.878	386.548
LTbR	32.3627	0.296049	0	1.55251	5.74827	0.670342	0	0	0	0
Mesothelin	2323.39	287.332	238.755	401.579	709.183	176.713	750.554	203.771	656.614	259.56
MFRP	754.627	791.187	902.2	628.905	585.159	221.892	0	692.512	309.454	257.838
Neuropilin-2	0	0	8.11677	0	32.3533	0	0	2.40607	1.45144	0
Neurturin	16.0077	0	1.25968	13.8038	0	18.3642	0	19.9914	77.7485	22.0484
Nidogen-2	5863.25	781.08	701.554	919.265	1415.02	831.958	1487.55	811.942	1292.19	518.928
Olfactomedin-2	5669.62	3501.41	2195.36	1246.24	2689.74	672.756	1719.28	1065.6	1541.42	1536.94
p53	44.6782	0	0	43.7678	0	0	0	24.4261	0	5.56327
PD-ECGF	2902.74	446.232	415.123	1965.97	2504.52	2.90471	199.183	5.22465	224.751	13.7078
PDGF-CC	1219.85	173.472	55.8507	34.2692	185.072	33.4483	297.666	30.091	15.1896	0
Progranulin	2553.86	432.671	458.971	2595.23	763.047	283.001	396.412	259.553	423.797	291.277
Ret	974.07	1038.23	1238.71	485.651	2869.46	507.748	959.599	15.2731	0	0
ROBO4	2738.93	103.751	274.308	6.98151	347.022	127.989	469.279	62.0952	644.886	66.7431
Semaphorin 6B	45.8335	0	0	0	0	43.5049	0	0	0	0
Serpin F1	18742.4	17689.7	4205.81	12987.7	14929.5	2493.77	1755.77	9741.63	3995.19	15033.3
SREC-I	1045.96	472.821	480.381	157.686	368.228	41.8694	469.119	250.698	154.197	188.68
SREC-II	1225.75	112.963	161.922	0	678.378	274.914	254.607	166.109	263.3	53.8897
TLR1	344.991	89.0712	11.2777	34.1679	42.6878	25.1381	56.7945	16.7062	74.7121	23.7844
TLR3	73.3459	141.752	71.154	52.0478	77.0172	39.4696	19.4882	75.4639	88.7296	76.5179
TPP1	5200.52	6740.92	7254.04	5781.41	6205.09	7248.06	4733.6	6306.23	5469.76	6369.23
TREM-2	1.8058	0	0	0	44.2571	29.7386	0	0	0	0
TrkC	49.6045	20.0504	18.0312	25.2382	23.8471	10.8599	2.99606	24.9993	13.2224	8.83411
TROY	0	48.6237	7.931	6.49352	0	0	0	73.9555	0	0
Uromodulin	624.487	105.062	15.1731	23.2226	132.607	113.602	78.1273	32.6248	244.921	67.9844
XIAP	0	0	0	0	0	0	0	0	0	0
4-1BB Ligand	14.1127	464.254	0	0	261.916	0	48.4577	0	3.27352	0
Activin RIIB	0	0	0	116.206	0	72.9501	0	0	0	0
Aminopeptidase P2	49.2943	1381.21	36.3582	513.033	202.418	221.951	449.517	0	628.864	296.191
BAMBI	327.482	208.324	136.512	85.2914	310.388	49.5055	210.323	99.9905	128.935	76.7535
BOC	67.8383	4.88092	2.72002	6.59147	1.86061	5.19656	13.466	3.5617	9.60785	6.88599
Brevican	85.592	70.0873	74.7449	54.1448	89.029	48.4612	36.0734	71.1986	100.82	66.0823
Carbonic Anhydrase XII	249.321	232.162	226.883	94.7912	1004.59	0	816.314	0	196.814	26.0198
Carboxypeptidase A2	61.5247	80.903	69.8615	34.3136	73.7901	53.4026	155.182	52.3874	113.92	41.8822
CD300c	397.1	202.372	122.057	108.645	206.889	45.58	118.136	28.9175	0.870042	54.8769
CD320	65.8631	416.39	0	0	442.358	0	273.371	38.7854	147.492	0
CDNF	3.80378	13.1702	1.71507	0.771146	9.54425	0.51017	6.45801	0	3.82697	0
CDO	4275.15	2023.39	2655.3	1324.77	2288.55	1124.03	1075.14	1842.18	3785.89	2255.4
CHST1	131.542	124.745	98.8561	11.3385	618.955	57.5634	476.3	0	33.8704	0
CHST4	0.571334	636.688	0	0	883.634	0	154.216	29.9114	0	0
CILP-1	162.702	224.194	37.3886	33.0907	209.915	24.1923	97.1048	7.07218	132.231	47.7884
CNTF R alpha	17.2018	0	22.5308	4.13347	14.3199	0	6.14796	0	14.3156	9.83831
CRIM1	439.059	638.913	323.21	304.294	379.463	224.659	164.066	181.655	377.851	184.201
CRTAC1	116.746	23.883	235.034	143.562	262.418	144.546	785.626	242.926	146.592	261.386
CXADR	98.7866	29.6397	25.4995	0	26.2206	2.54946	34.4723	0	36.0595	6.00251
Dopa Decarboxylase	1.81882	0	1.4154	0	5.20693	0.716611	1.02311	0.133304	2.21394	2.57109
DPPII	6193.79	10963.5	11103.8	10495.4	8774.95	7438.47	6074.81	10203.2	12587.3	10866.9
DSPG3	42.4283	0	61.519	19.8764	0	0	106.846	0	51.036	77.032
EMR2	18.1769	12.6005	2.40011	10.1372	12.2537	1.11324	3.73705	2.54203	5.68628	4.39146
FCAR	2853.95	4535.9	3070.32	539.24	496.064	717.488	4303.99	3229.73	2429.63	4497.24
FCRL1	298.052	209.393	86.0182	222.399	67.8623	60.6728	493.57	88.9714	293.847	236.957
FCRL2	10.2627	35.4442	0	4.69153	0	0	4.40472	0	7.70855	0
Gas6	0	23.3867	4.51869	0	0	17.4904	17.2076	0	0	11.7176
GPR56	420.748	174.527	138.897	36.4931	171.602	35.7674	151.031	30.5577	86.1439	61.0684
GPVI	32.92	24.6688	7.74624	0	12.1894	3.92221	12.1742	11.5428	7.77836	1.73522
Hepsin	16.2336	39.4614	4.17251	0	23.7709	4.0348	21.5671	3.66014	7.24794	4.35489
ILT2	77.1293	16.8886	9.1229	58.8385	26.6097	0.298829	8.20468	1.2132	11.3564	6.20973
Jagged 2	0	894.114	0	0	617.828	0	0	46.7789	330.025	0
Kirrel3	48.4843	249.421	19.5121	35.2039	95.0769	25.5608	75.7365	54.373	50.6758	34.5952
KLF4	45.7241	410.946	28.899	19.5791	453.62	75.5762	551.92	0	13.2524	0
LAIR1	95.7877	55.6926	2.84224	7.11902	61.1587	0	4.76306	4.16844	0	0.0676665
LAMP	13690	8439.07	9499.5	8090.02	8053.14	4812.24	3259.26	6698.94	10531.5	7620.49
LAMP1	915.592	2194.99	1724.24	1273.2	1937.32	821.939	681.391	1185.98	2483.64	1626.03
MDGA1	770.654	456.309	404.851	271.221	574.362	125.436	139.857	292.518	453.499	268.861
MIS RII	161.133	406.106	39.9267	21.644	33.7204	31.9322	91.3612	2.62032	41.9703	69.9971
Neurexin 3 beta	10.9726	44.6647	0	27.8071	23.0424	0	66.8743	0	0	28.1056
AMIGO	0	688.511	0	0	0	0	108.55	56.839	0	0
Aminopeptidase LRAP	3202.44	36993.7	0	0	0	0	1426.44	0	0	0
Amnionless	0	2547.51	0	0	0	0	0	0	0	0
Arylsulfatase A	77.9903	12855.6	0	0	0	0	0	96.7477	2420.79	572.535
Bcl-w	0	0	0	0	0	0	0	0	0	0
CD109	14637.3	78607.7	0	0	6552.02	0	119.694	117.032	0	0
CD157	16.5858	10.3343	2.04872	0.240134	2.70856	0.776062	4.68864	0.928743	5.18553	0.862927
CD34	0	0	0	0	0	0	0	0	0	0
CD83	83.2448	897.175	0	0	0	0	53.4568	12.0649	31.0025	53.544
CLEC-1	2477.19	12569.5	7.22658	0	0	0	0	192.962	0	0
CLEC10A	0	970.859	0	0	0	0	0	152.41	119.228	67.8737
CMG-2	65.4565	1159.6	0	0	0	0	55.5078	11.3848	0	80.2884
CREG	111.903	4471.62	1534.46	515.048	1514.15	741.282	0	1948.26	1952.12	1658.11
Cystatin SN	1819.93	181.98	5.21136	0	213.783	0	49.2003	12.3228	19.9851	6.90847
Cytokeratin-8	0	179.183	0	0	0	0	0	0	0	0
Dectin-1	0	0	0	0	0	0	0	139.173	108.859	78.8788
Desmocollin-3	0	0	0	0	0	0	94.5681	28.4617	24.1224	18.4125
Endoglycan	0	0	0	0	0	0	0	0	0	0
Galectin-4	0	0	0	0	0	0	8.78118	0	0.0475525	1.50928
HAPLN1	0	0	0	0	0	0	0	0	0	24.614
Jagged 1	0	0	0	0	0	0	0	0	0	0
Langerin	0	0	0	0	0	0	0	214.642	155.923	8.72893
Lumican	2990.46	2719.63	2259.63	1702.71	2675.5	1765.06	2699.31	2211.33	2721.7	2155.77
Matriptase	0	1790.67	0	0	0	0	0	0	122.668	0
MEP1B	0	746.56	0	0	0	0	0	53.5906	0	108.578
Nectin-3	0	227.334	0	0	0	0	0	0	0	0
OX40	0	221.576	0	0	0	0	0	0	5.04145	0
OX40 Ligand	0	320.887	0	0	0	0	0	0	0	0
p27	8.02399	851.636	0	0	118.291	0	0	0	19.7489	0
Pappalysin-2	18577.8	8897.45	4812.98	5065.19	5485.92	1955.01	8706.34	5742.28	8762.23	7075
Plexin B3	316.357	1000.63	113.132	2.65012	60.3057	0	87.4104	73.9129	140.314	110.933
Plexin D1	628.847	0	0	0	0	0	33.4219	0	280.604	0
proGRP	45503.9	14811.8	1883.51	0	48511.9	0	10369.2	0	1909.37	809.199
PSA-total	9.28173	7.96356	0.025406	0	0.801622	0	6.04137	0.014869	3.29843	0.0421114
Reg1B	191.4	1081.13	0	0	0	0	83.2023	0	66.8154	0
RGM-A	3.40236	26.2991	0.796728	0	1.03533	0	2.25039	0.824069	3.73073	1.80135
ROBO2	0	2026.26	0	0	0	0	0	0	0	0
Spinesin	45.6759	2906.75	0	0	269.481	0	64.9433	0	0	0
TWEAK R	252.651	324.387	61.225	0	19.1703	0	104.683	116.844	57.4344	114.94
ULBP-3	0	138.159	0	0	0	0	0	0	0	0
Activin RIIA	0	0	131.38	96.405	0	0	251.146	222.302	289.357	203.944
Biglycan	0	0	0	10.872	0	0	46.3724	78.7035	16.8425	88.9742
CA13	0	0	0	0	0	0	36.9094	1.21718	11.6196	13.7424
CA2	5585.69	0	3077.78	1978.28	0	0	9616.31	8573.8	8078.46	1092.33
CA72-4	63.1486	0	21.4192	21.2518	17.786	42.8016	24.818	12.9471	15.4297	9.91021
CLEC-2	0	0	0	0	0	0	884.293	723.815	1520.45	0
C-myc	0	0	0	0	0	0	439.176	0	333.012	0
Cystatin D	565.497	0	14.1743	60.6413	0	69.218	55.9195	33.526	40.9965	45.9992
Erythropoietin	5098.14	0	3702.88	1232.09	0	2224.01	0	0	950.49	0
FCRL5	2017.72	0	2462.37	0	0	0	98.0843	0	0	0
FGF-16	0	0	0	1.90022	0	84.4181	0	7.64995	22.032	137.082
GATA-4	0	0	0	298.734	928.972	0	2153.37	0	0	0
GFR alpha-1	536.781	409.988	321.469	80.6001	823.407	54.9632	76.0951	115.556	244.007	145.061
GFR alpha-2	20.757	0	87.6447	44.2816	0	20.2632	20.7837	72.6462	146.062	92.4541
Granzyme B	0	0	284.95	84.2635	0	0	625.457	301.964	243.251	317.385
Granzyme H	0	0	0	0	0	0	69.1767	0	120.802	109.782
HIF-1 alpha	0	0	33.6664	0	0	0	0	159.984	155.465	0
htPAPP-A	5594.03	1895.07	2328.93	533.676	3241.61	1489.62	1029.99	713.65	1198.12	1536.47
IFNb	527.388	0	0	0	0	0	673.853	652.674	806.197	1262.42
IL-17 RC	696.69	0	1206.47	483.328	737.945	919.227	641.012	366.162	1085.86	524.574
IL-19	0	0	28.7442	3.51015	0	26.1858	69.2032	17.9767	63.221	32.9136
IL-20 R beta	131.915	0	116.682	0	0	142.732	217.26	115.841	170.222	239.735
IL-22	193.658	0	0	29.9526	66.7582	0	0.254602	0	6.33716	9.01463
ILT4	1176.81	0	34.0488	266.135	181.739	58.1446	83.7657	9.80215	54.2668	22.8809
LAIR2	12672	0	0	0	0	0	1501.14	262.607	0	114.569
LSECtin	0	0	41.5716	0	0	163.087	0	1.46379	83.5958	9.5707
Netrin-4	0	0	0	0	0	945.434	0	0	0	0
Norrin	2571.15	0	0	0	0	0	98.7257	0	0	0
NRG1-alpha	0	0	0	0	0	0.269162	0	0.263708	1.1548	0
PD-L2	2220.61	0	293.814	0	0	1250.59	1300.36	610.507	720.245	1145.3
PDX-1	83.6854	0	69.3685	58.7263	0	164.235	65.7384	116.446	266.425	234.315
Podocalyxin	0	0	50.8487	32.4603	0	88.2651	80.1229	71.9855	129.09	101.591
RGM-C	0	0	0	93.3003	0	1024.04	1718.3	735.213	611.154	997.142
S100A1	1746.22	0	691.855	518.232	83.6772	1205.57	556.008	550.503	843.67	897.144
Semaphorin 6A	0	0	0	0	0	91.271	39.3048	0	0	41.7301
SLITRK5	782.608	0	0	382.446	138.927	2480.23	298.546	1038.6	1315.52	152.667
SR-AI	201.089	0	106.142	97.7281	16.7538	149.848	81.962	23.8832	29.119	176.129
ST6GAL1	345.625	0	0	0	0	258.84	0	0	58.5201	43.3936
Thyroid Peroxidase	1155.54	0	845.838	351.81	1053.06	1153.29	371.098	798.155	767.539	869.908
Troponin C	362.827	0	62.5858	0	99.0978	92.5454	8.89932	25.7928	144.907	208.98
Activin R1A	498.147	0	157.272	18.8405	57.2623	0	49.2506	10.4102	187.284	0
ASAHL	50.2254	0	53.7663	162.655	6.42178	235.518	0	99.8782	117.035	85.3495
B4GalT1	872.344	467.703	352.657	343.287	69.6819	133.252	14.1789	18.9468	226.956	64.3104
BAI1	582.349	45.0925	77.9791	0	0	0	0	62.5979	240.694	0
Brorin	414.475	380.305	347.375	342.903	270.995	165.2	60.7376	376.775	360.806	322.475
C1qTNF4	71.6059	9.7349	0	35.7255	18.1809	0	42.1	38.2047	32.5223	30.2173
CA14	151.195	197.456	274.895	119.659	89.697	98.8445	23.3642	168.805	202.139	164.331
CA4	213.804	61.3837	12.205	51.4571	41.8139	39.8968	44.7962	66.2761	88.6302	23.5578
CA6	80.3724	71.2254	0	81.8338	179.655	0	180.917	102.449	0	55.7296
CA8	493.454	1307.03	460.846	36.2917	571.625	0	396.655	0	0	112.32
Cadherin-6	137.849	94.56	6.13132	14.4652	44.029	9.95558	0	8.82906	20.1253	0
Caspr2	846.034	906.821	837.1	569.515	992.133	428.486	99.2554	490.102	679.041	636.21
CD27 Ligand	2173.95	972.311	234.45	187.258	755.999	160.215	237.218	79.4128	213.822	252.514
CD300a	298.246	372.96	88.4443	21.7908	174.494	62.2513	17.8056	0	16.3895	35.9803
CD300e	4355.36	0	1719.31	0	2209.19	1863.92	1696.24	0	627.507	0
CD300f	644.775	0	95.0336	32.6975	450.295	0	120.151	0	236.942	91.551
CD4	79.4638	0	0	0	69.5904	0	48.7304	0	30.0959	17.4393
CD5	26.242	16.7015	16.6599	17.6075	27.8068	19.0785	26.8869	14.0585	14.9936	10.9876
CD69	62.3917	0	32.8546	0	35.0486	21.9578	2.74141	0	32.1894	0
CK18	35.8327	0	0	33.8107	27.8266	42.2116	19.818	23.0516	17.9279	42.5243
CK19	59.5503	58.7513	0	29.668	234.366	72.3315	85.3071	53.5076	21.7516	38.6345
CPB1	329.635	56.4863	18.5179	26.1464	65.287	73.9462	568.608	37.0947	98.9918	18.7696
CRISP-2	225.47	644.639	140.047	223.226	283.824	138.188	199.024	181.279	113.838	160.643
DDR1	429.257	227.878	0	0	65.2006	0	147.16	42.8058	57.6693	0
FUT8	287.495	747.505	80.4569	88.677	274.044	39.2789	32.5932	0	66.7665	0
MIA	5794.36	0	0	3585.35	5399.06	24279.5	2900.11	6374.19	8894.07	1887.63
NTAL	155.308	294.656	61.2517	60.8433	124.688	77.1479	76.522	48.0311	140.117	32.6779
NTB-A	1338.18	0	550.373	166.755	1476.22	605.37	1027.76	162.487	314.801	158.075
OMgp	882.31	879.161	923.034	237.282	740.297	663.082	499.653	138.25	276.211	345.076
PEAR1	0	0	0	0	0	0	0	6.93439	0	0
Podoplanin	167.468	110.466	38.3466	47.7988	105.824	89.3067	41.0595	40.7689	32.645	32.8956
PTH1R	3.39637	2.51609	1.11	0.643771	0.949857	1.89401	1.63089	1.12074	0.887982	1.17446
Reg4	105.592	24.0859	28.178	6.60951	79.7639	20.1722	72.4181	24.8816	34.3152	15.738
ROR1	3035.98	1062.07	1326.04	783.715	1202.21	311.871	618.644	965.259	1602.92	672.889
Semaphorin 4G	88.3312	103.129	15.308	17.7255	2.18424	45.4175	20.5681	20.2662	46.2785	4.81248
Serpin A5	2305.99	2669.59	7637.44	4950.05	6500.67	6357.25	10460.9	5468.82	7702.96	6589.28
Serpin B6	28872.1	6197.31	4726.82	2559.47	6301	764.141	2101.06	2491.54	4407.98	3307.96
Siglec-1	1498.59	135.737	36.4315	117.571	102.737	0	39.8609	17.251	26.9042	0
Sirtuin 2	107.653	0	12.2217	66.3576	0	0	187.312	27.7168	53.2687	0
Sirtuin 5	889.285	2109.77	0	151.256	540.265	0	0	0	449.842	412.276
ANGPTL7	11460.5	59.5683	320.207	95.0588	1007.77	109.629	1550.69	45.0321	560.806	77.7303
CD36	3.59386	14.2307	1.72667	2.78713	5.09896	0	0.441776	0	0	0
CLEC9a	504.412	280.821	623.625	266.38	380.031	191.185	85.1277	176.179	314.978	101.069
CL-P1	673.839	0	1113.91	594.443	0	0	0	0	0	568.119
Dectin-2	3.99757	0	0	0.546012	0	0.311932	0	0.391143	8.70987	0
DLL4	693.813	0	713.865	0	418.372	178.415	0	0	0	0
DSCAM	509.395	31.4372	300.057	22.4366	1396.4	373.836	0	128.412	76.9677	11.2191
EDIL3	471.502	927.322	373.566	293.262	422.176	246.508	224.452	400.852	80.1888	117.649
ENPP-7	12.0476	6.81036	9.11525	0	5.20877	2.63091	0	1.23382	6.01196	0
Enteropeptidase	94.6907	0	90.8686	12.5391	15.5766	0	20.4703	109.557	0	31.0167
FCRL3	12.0057	0	0	3.14967	0.587936	0.594507	2.63331	2.25637	0	4.21406
FCRLB	103.147	99.6246	0	35.7395	95.4837	29.4405	153.377	69.288	37.0302	149.473
FGF-3	5770.45	0	1606.81	0	17.2201	0	1570.41	825.32	191.503	0
FLRT1	92.5889	27.6927	0	3.36961	0	18.1622	10.4828	0	0	0
FLRT2	226.678	212.545	230.182	79.8255	136.657	121.977	77.1276	112.393	98.953	123.254
GBA3	241.69	0	0	3.65732	0	0	0	0	0	0
GDF-11	39.9452	0	17.5595	6.93518	15.7506	0	11.59	0	12.5191	12.8029
Glycoprotein V	649.196	329.631	413.919	362.465	183.726	146.482	0	0	380.44	293.551
Granzyme A	14.6349	0	0.868069	79.9665	14.9878	1.43792	0	1.69865	8.41435	0
IGSF4B	164.517	64.034	76.4091	51.5156	66.387	36.4802	16.5083	37.406	92.8827	52.5341
IL-28 R alpha	2.3211	0	0	0	0	0	0.431495	0	0	0
Kynureninase	1224.69	324.835	274.971	1343.51	2528.62	16.9444	63.2958	17.3788	145.995	71.8892
LAMA4	212.667	197.713	137.95	101.773	41.1697	159.238	18.8657	107.498	260.622	4.81957
LRRC4	539.439	435.278	1319.32	82.2201	378.064	1111.22	1310.47	0	841.482	0
LRRTM3	1451.43	153.137	574.214	10.4318	163.271	0	330.86	0	179.472	0
NG2	17.6687	32.447	3.41859	0	7.81041	0	5.14201	0.600797	1.19755	0
NQO-1	1245.31	518.968	207.035	0	169.42	0	0	0	0	0
PCSK2	8274.33	7441.99	3028.39	1690.1	6503.85	2564.55	1284.62	3812.61	4543.6	1166.5
PILR-alpha	70.677	39.1928	20.119	32.7795	37.1839	6.79395	12.9552	5.37581	16.6488	7.99757
Plexin A4	485.192	496.755	97.4349	16.959	204.724	42.7949	0	0	78.9717	29.3994
POGLUT1	502.82	0	507.711	0	172.202	0	176.146	67.7613	8.48432	21.781
PRELP	1711.43	235.751	458.209	345.547	313.133	1292.41	3108.21	935.731	1494.12	975.473
Smad4	628.042	0	490.234	0	113.046	0	107.922	249.07	107.551	0
SOX15	6.38016	0	5.64554	3.5136	5.57599	2.8693	4.7955	1.66159	4.76791	1.63615
SOX7	381.829	0	518.449	214.206	0	0	0	0	0	0
SOX9	337.672	0	0	258.568	236.332	0	70.4779	0	11.4822	0
Syntaxin 6	34.1529	39.4145	9.29955	6.16466	1.25719	4.73315	1.62156	0	9.58594	3.54979
TROP-2	11.287	0	4.44003	0.317967	2.46712	5.06603	2.53271	0	0.155939	0
TSLP R	10373.2	1395.74	2085.73	3192.49	4397.82	1882.99	3544.35	859.138	2975.47	2072.4
UNC5H4	231.65	287.876	55.0786	42.4756	94.8044	25.8434	12.4793	72.6365	51.8943	61.9483
ADAM22	6300.65	3884.17	3415.45	3065.03	2715.54	1955.51	1375.95	3694.73	5530.96	3411.04
ARSB	839.017	2061.95	1796.16	1305.52	1292.45	1157.88	428.255	1380.46	1179.1	1814.81
B3GNT2	756.838	0	15.2421	0	333.146	0	0	0	0	0
CA5B	1248.57	0	0	0	0	0	95.1944	0	0	0
Caspase 7	5451.86	2929.27	319.989	6606.01	7755.77	0	1335.92	0	0	97.3219
Caspase 8	17.412	0	0	24.754	0	0	0	0	0	0
CD11b	2916.15	779.802	0	0	861.787	0	1390.13	34.7212	0	404.215
CD172g	53.8394	0	0	0	0	0	0	0	0	0
CD39L2	779.287	278.32	128.558	9.71765	351.089	106.23	380.552	88.3871	0	215.126
CD39L4	2190.94	1301.13	1524.2	843.809	1735.55	563.824	911.321	697.808	524.569	1066.35
CD49b	27.544	0	0	0	0	0	0	0	0	0
CD7	134.684	0	0	0	0	0	0	0	0	0
CEACAM-3	0	0	0	0	0	0	0	11.2103	0	26.4516
CPE	2494.24	2308.14	2410.03	2705.04	2206.02	2862.12	2376.99	2263.56	2306.22	2492.65
FABP6	0	501.807	0	0	0	1254.04	788.432	0	0	1217.37
FAM3C	16343.9	0	0	8480.69	15543.7	15380.4	23171.3	11267.7	0	0
GDF-3	889.189	0	0	0	189.864	40.8942	0	0	0	0
GSTM1	6425.46	6154.61	2392.28	4851.98	2450.16	2008.17	2340.09	855.717	2740.35	5301.29
Kallikrein 11	55.1626	54.1911	49.2367	23.1088	64.8342	21.0741	5.48297	21.6628	24.6272	17.2548
Kallikrein 12	26.8615	22.2621	9.22483	21.542	15.4344	15.0107	13.2269	10.8391	0	16.9889
Kremen-2	724.985	262.171	418.598	641.337	536.378	486.249	120.992	490.185	0	483.365
OSCAR	32167.5	4933.84	2630.7	3816.46	10908.2	1002.43	2643.58	911.455	3608.08	1428.32
PTP1B	522.481	497.572	0	371.803	173.824	55.7306	3.24166	40.2495	0	150.902
Reg3A	57.3979	19.9747	19.4595	10.0309	22.0468	7.09327	33.2739	3.25682	17.8211	6.43011
R-Spondin 2	44.2657	15.6347	2.16605	2.64288	28.8737	0.00119375	4.86685	7.98511	0	0.944762
S100A13	0.099562	0.138728	0	0.000935693	0.164063	0	0.0426788	0.0298878	0	0
Semaphorin 4C	403.397	166.055	0	210.042	226.796	0	513.828	329.947	0	286.156
Sirtuin 1	672.618	284.893	203.108	216.286	235.741	121.7	92.1635	238.992	169.125	142.507
SMPD1	1398.75	645.212	1332.07	288.194	261.364	375.615	290.944	538.099	1301.35	1092.46
Sortilin	2320.99	1868.88	1289.7	1189.08	955.253	147.665	0	1314.78	1373.37	1795.18
SPINK1	357.093	64.5389	101.098	20.7837	130.723	24.1873	276.685	18.6731	133.074	49.6097
Stabilin-2	302.505	0	41.996	212.54	315.098	110.381	325.238	0	0	0
SULT2A1	115.097	0	0	0	0	0	0	0	0	0
TCN2	1659.84	1547.54	682.537	414.751	956.158	307.705	238.612	274.19	339.092	890.445
THSD1	533.99	0	51.6585	0	148.358	0	89.7071	0	0	71.5589
TrkA	724.438	0	0	0	176.04	120.839	185.757	0	0	45.343
UCH-L3	387.13	231.882	118.592	50.1138	335.642	0	0	158.62	0	299.487
VAP-A	295.713	0	0	0	0	0	105.933	73.9563	0	0
vWF-A2	36.4495	0	11.4399	9.15505	2.23607	0	18.8341	18.2616	0	11.3783
Wnt-4	760.372	543.109	284.602	284.804	284.904	0	313.456	476.131	0	346.102
ADAMTSL-1	7557.53	10460	1562.03	2633.48	6629.42	0.123414	2038.91	1695.77	467.718	341.516
AMSH	364.027	0	41.4898	210.558	0	0	275.524	3.9301	102.25	247.547
Annexin V	2580.06	0	0	0	82.8759	0	0	0	1.04427	89.7923
BATF3	28.5794	0	20.5322	0	7.68362	0	0	0	0	15.8666
Bora	127.253	0	129.912	32.6542	529.915	0	0	36.3668	0	0
Cadherin-17	27.2397	0	0	0	32.6144	0	0	190.284	114.327	76.3585
Caveolin-2	17.4137	118.725	8.14989	0	29.9298	0	20.6034	4.35737	0	0
CD2	323.457	278.534	106.386	0	539.824	0	44.5867	0	0	0
CD200 R1	0	267.654	0	0	147.128	0	55.2515	0	0	63.3165
CHST3	532.856	2630.94	0	0	1044.04	0	865.946	0	564.708	1041.73
COMT	653.867	1180.63	0	0	432.305	0	16.6038	0	0	0
Cystatin SA	102.521	209.831	0	1.30581	133.701	295.735	7.0954	19.8998	139.628	65.9094
DBH	77.928	280.242	0	0	126.607	0	85.5976	29.6867	89.6149	31.194
Desmin	193.349	1198.02	157.478	141.821	101.008	167.312	244.798	0	197.452	231.566
EXTL3	314.611	0	2074.88	2669.12	0	2767.97	0	18.523	1919.46	1389.26
Ficolin-1	10.022	0	19.1968	0	104.34	0	41.1364	11.6072	48.8312	1.99888
FosB	37.0434	0	21.0941	0	36.5109	93.7823	0	57.8435	0	0
FRS2	50.2445	0	0	0	268.087	0	223.694	4.67049	122.21	130.794
GATA-5	83.0617	0	58.7457	0	89.9491	27.7401	19.5746	0	1.95911	60.1271
GFAP	845.869	43.6039	0	0	481.687	283.429	342.372	50.7903	0	145.014
GLI-3	7.5578	0	0.965686	0	0	0	15.4596	0	0	8.83543
HepaCAM	0	0	0.00625526	0	0.860702	0	0.609024	0	0	1.51043
HIF-1 beta	0	0	20.7783	0	0	87.0866	0	0	0	0
HSD17B1	3.26123	24.1611	0	0	0	0	0	8.58459	0	0
IDO	3176.33	14790.1	2014.48	0	5694.73	1029.25	3303.65	2735.31	1136.45	2131.54
Kallikrein 1	0	995.604	0	0	0	0	0	0	0	0
Kell	0	0	0	1437.7	0	0	0	0	0	0
MDL-1	232.406	49.5208	15.7776	0	149.749	0	11.9713	8.41417	10.6591	4.09817
NPDC-1	17.1184	10.9942	12.0577	7.84148	11.5337	7.56773	6.01998	9.65473	11.4411	9.87936
Numb	0	0	0	0	0	0	95.1018	0	79.9714	0
Olig2	1014.47	7752.02	3102.12	197.005	1787.4	0	730.872	0	1359.5	0
p63	116.028	0	0	17.0257	168.74	50.7519	117.205	0	84.7891	6.18418
Pax3	0	142.086	0	0	0	0	0	0	0	0
Semaphorin 4D	207.21	446.558	0	5.03477	193.754	0	98.6868	246.959	56.9705	133.043
SPHK1	6.4095	157.135	0	0	263.028	49.5773	98.368	0	3.93231	0
TAZ	0	40.3309	0	2.80538	21.1108	0	28.7711	22.7621	1.95041	15.734
TC-PTP	577.774	2082.34	0	0	2621.66	0	659.478	93.1651	277.488	621.514
TGM3	31.089	196.882	0	378.45	217.245	14.9586	4.42499	89.8997	31.3971	53.8961
TPST2	166.226	938.799	88.3468	119.486	142.193	16.0638	88.0511	75.2336	204.323	130.162
TREML1	5.68551	26.4105	0	0	6.97235	0	2.89685	0	2.20181	6.33647
Cf10	33378.7	6107.44	8434.19	1113.13	9932.08	1821.96	9583.8	640.159	3471.17	1275.93
CHMP2B	0	0	0	0	0	0	0	0	0	0
Contactin-3	599.429	167.68	202.758	89.5278	180.999	98.8565	23.1349	91.1359	155.984	105.608
Cortactin	139.2	94.7539	0	0	0	0	0	0	0	0
CrkL	43.2785	12.4249	49.0193	144.392	68.045	15.3678	0	3.59745	0	0
Cyr61	18.3098	0	0	0	0	0	0	0	0	0
DAPP1	445.75	2616.43	959.048	26.3702	0	0	0	0	0	93.0832
DCTN1	4119.19	3238.71	1573.22	328.558	1131.29	0	0	0	0	0
DFF45	105.661	140.457	0	150.949	36.2874	0	0	0	0	0
DRAK1	466.31	2364.49	445.705	90.3529	236.422	0	133.95	201.929	28.8012	0
GRAP2	111.319	183.943	113.249	26.4135	0	5.84211	0	0	0	0
GRK5	0	3563.32	0	0	0	0	0	0	0	0
HAO-1	293.226	1062.23	379.953	63.0371	368.981	0	18.2857	0	0	0
LRIG1	113.464	271.371	159.574	36.59	120.443	14.548	0	19.8641	0.53237	21.092
MMP-12	246.441	549.791	170.555	1545.53	851.577	0	0	0	0	0
NCK1	0	0	270.556	0	0	0	0	0	13.3073	0
Nectin-2	573.605	188.73	135.231	81.1266	178.417	50.8817	58.4413	72.4404	118.771	75.3059
Nesfatin-1	7.2552	6.47825	0	0	0	0	0	0	0	0
Neurogranin	0	11.6751	6.09229	0	0	0	0	0	0	0
Nrf2	0	0	0	0	0	0	0	0	0	0
NUDT5	5085.95	4511.6	176.231	174.846	1600.93	0	0	100.935	0	0
NUP85	2662.38	8890.99	6930.74	0	3389.81	0	0	1709.18	0	0
PAR1	0	0	84.0302	0	0	0	0	14.8229	0	0
PP	0	0	0	0	0	0	0	0	0	0
PRX2	0	1530.4	446.001	178.963	816.941	0	0	0	0	0
PSMA1	0	75.8936	0	0	0	0	0	0	0	0
PU.1	8.94376	66.5368	7.54775	0	22.65	0	0	0	0	0
RalA	140.655	2278.38	0	0	0	0	0	0	0	0
RCOR1	5.4686	38.5745	3.36533	0	3.85408	0	0	0	0	0
Serpin B8	674.588	107.311	26.1564	110.424	246.345	0	0	13.1045	0	0
SH2D1A	3.31663	29.4385	0.397835	0	0	0	0	0	0	0
SHP-1	140.458	358.438	36.6252	418.79	124.603	0	0	0	0	0
Siglec-6	0	39.4041	0	0	0	0	0	0	0	0
SorCS3	84.3689	264.262	131.605	74.202	86.8357	43.5683	0	34.9309	31.9912	0
THAP11	409.229	88.3652	187.167	0	97.6427	0	0	0	0	31.0015
ULBP-4	0	429.108	0	0	187.071	250.218	0	87.0527	53.0826	133.173
UNC5H3	115.928	415.067	261.361	108.498	119.872	24.7437	0	39.8053	0	0
VAMP-1	1.83273	13.321	0.0810069	0	8.59114	0.672298	0.307376	0	0.195416	0
VAMP-2	0	322.266	0	0	15.3595	0	0	0	0	0
Visfatin	864.434	1685.29	39.5145	307.535	200.07	0	0	0	0	0
C1qTNF9	130.986	0	1391.58	1929.59	0	2220.22	487.558	146.289	351.351	284.078
CA5A	137.121	0	256.128	326.484	18.8905	622.078	0	0	107.031	115.317
CANT1	3274.47	1536.55	1637.29	1335.16	1676.3	1070.72	458.896	611.71	1053.97	679.561
Cathepsin H	2169.64	2790.22	1952.48	4330.5	5204.98	727.195	718.128	468.372	1466.29	565.945
Contactin-5	1404.32	114.608	350.555	405.763	220.909	283.978	103.322	250.133	309.123	319.095
CTRC	13.6482	0	5.25226	6.86687	0	15.6862	0	0	0	0
Draxin	169.757	0	12.2499	18.3317	6.09415	9.23608	0	0	0	0.922587
EphB2	999.739	0	1310.11	2728.82	0	3250.21	30.3706	53.2054	0	73.967
EphB3	1170.42	0	370.521	247.177	95.9897	270.669	75.9649	0	0	0
FABP8	20.477	0	28.7381	33.0245	0	52.0458	2.44744	0	0	0
Fgr	88.2371	0	198.711	201.093	61.5666	218.142	0	21.9742	0	0
FKBP51	1187.75	0	488.453	3154.06	694.198	862.191	0	65.0832	10.3164	0
FUCA1	8337.89	2738.83	4481.55	5637.13	7833.11	2918.82	1468.58	2550.57	2094.29	2033.77
Galanin	243.469	0	378.556	388.069	240.213	805.108	0	0	0	307.2
GALNT10	5359.72	0	1546.92	1050.87	1451.41	1989.76	594.066	206.846	762.005	628.42
GKN1	18670.7	0	3180.51	1573.39	5356.49	3259.09	4977.26	0	851.172	0
Glyoxalase II	25462.3	240341	6750.54	3385.75	63386.9	4866.81	0	929.31	0	0
HS3ST1	29.0373	0	147.475	87.4858	88.9534	94.0573	0	67.208	22.9821	9.39032
HS3ST3B1	287.753	0	294.255	277.954	440.147	372.615	123.807	64.0131	139.782	67.131
Lin28	81.1372	0	184.908	131.055	84.4839	153.393	0	37.1114	34.2059	41.9485
LOXL2	0	0	318.922	246.657	0	786.692	0	0	0	0
LRRTM4	4.24466	144.949	53.4923	41.5676	3.80846	32.0331	0	0	0	2.54567
MAP1D	2.64754	0	18.8732	32.8519	3.24594	16.7077	0	0	0	3.77
Matrilin-2	3200.18	2504.59	1108.15	592.148	1359.71	430.381	1071.85	470.163	948.295	550.595
MCEMP1	27.7022	0	34.2812	29.6364	0	42.244	5.19259	0	4.43171	11.4837
Mcl-1	88.4414	0	379.868	153.169	58.3466	227.089	42.6726	0	0	0
MDGA2	906.797	0	1094.2	846.372	297.319	762.771	174.853	1114.45	639.891	474.311
MEF2C	1.54812	0	24.4658	123.301	26.8936	41.1443	0	0	0	10.1822
METAP2	310.059	67.6285	141.449	592.684	129.422	45.3669	0	0	0	0
Neurocan	175.625	423.128	895.96	336.797	856.333	643.882	151.888	281.704	2122	463.915
Nogo-A	52.4787	0	68.4728	67.4973	7.16384	47.0605	0	25.5901	4.15818	19.6309
PCK1	0	0	947.942	746.736	94.3309	1259.76	102.234	38.6713	0	96.6612
PlGF-2	211.785	0	24.7592	6.06833	14.0875	5.86211	22.0918	17.0698	12.7848	0
PON1	171.775	0	1316.57	2066.65	474.02	1291.11	0	1068.18	0	989.723
SALM4	15.385	0	57.0305	100.679	0	124.933	0	3.00428	4.38934	7.34209
Semaphorin 6C	328.992	0	0	431.452	1373.08	0	0	0	0	0
SorCS2	388.862	127.526	315.488	382.808	207.518	288.538	71.988	202.704	252.611	161.5
ST3GAL1	3961.43	808.246	2859.34	1847.89	2938.83	1446.44	294.633	141.327	412.081	0
ST8SIA1	250.726	0	447.183	418.742	563.078	272.998	84.6711	102.37	99.4398	97.4347
TSK	11805.8	6239.72	3631.64	2624.84	6839.68	3058.98	2383.32	3580.25	2105.97	2842.72
ADA	451.969	313.726	122.329	1213.24	147.597	52.0009	7.95275	15.7282	17.7542	0
AIF	0	0	79.6127	301.768	575.372	239.33	5.5092	0	0	0
AKR1C4	0	0	482.205	201.997	93.7276	160.062	0	101.176	211.72	0
ASAH2	2434.64	162.434	1790.62	313.864	672.299	503.931	187.597	205.645	1055.06	714.945
BCL-2	11310.7	0	16593.8	4293.1	9883.28	25891.7	10847.2	0	2075.29	0
BID	0	0	99.8787	0	0	0	0	0	0	0
Calreticulin	2.06333	2.68128	6.22151	0	34.2274	0	0	0	0	0
Calreticulin-2	0	43.5327	20.4426	5.55766	0	20.16	0	3.24225	0	0
CD314	249.622	621.705	331.815	0	0	650.414	0	0	481.752	0
CD39L3	20.7854	38.698	12.5838	0	8.92328	4.06885	0	7.52426	3.80787	1.28964
CD51	343.813	507.006	234.739	201.983	158.178	218.119	0	0	47.8868	71.2942
CD99-L2	3864.97	2938.93	3040.47	2431.48	3131.37	1795.22	1081.17	1963.03	3195.16	3024.9
CDC25B	273.685	306.457	404.229	3.6741	1246.43	596.171	0	0	0	0
Cerberus 1	28.427	65.8815	33.0844	31.4292	37.3902	20.6181	0	0	0.532917	0
CHST2	68.0153	0	96.1805	25.0555	105.461	79.5533	77.0264	66.9217	59.0239	50.4754
Cochlin	8775.41	10338.6	9241.12	7412.21	10099.1	6974.91	2904.96	6616.59	8272.1	3205.31
CRELD2	871.449	112.916	132.196	191.421	321.079	13.918	53.1682	38.9341	76.3099	47.279
DC-SIGNR	70.1235	0	0	0	0	24.3718	0	0	0	0
eNOS	0	10.362	43.1587	28.0991	39.1062	129.123	0	27.5706	3.76261	19.3919
ENPP-2	38514.2	38959.3	35351.6	29774.5	47544.4	32226.4	20791.1	19037	31185.3	25778.7
FABP4	1523.13	21.3504	749.313	32.6574	458.08	127.7	2047.96	5.50668	119.719	36.5301
FcERI	0	0	4.03439	11.6847	13.5192	17.6682	0	0	0	7.24108
FGF R5	220.379	463.555	227.243	187.278	574.859	101.962	61.8432	145.948	161.047	100.909
GALNT2	3338.03	3280.64	2065.55	1197.66	3410.02	917.016	969.942	957.231	1858.34	1005.35
GALNT3	223.308	266.891	47.9586	34.6649	159.421	46.9509	0	40.9362	45.889	42.8734
GIF	7.85009	0	16.1366	4.54245	12.3939	1.44948	5.67549	0	1.74578	0
GPR111	0	53.0714	0	0	25.2518	0	0	0	0	0
GUSB	1227.57	2078.16	1844.26	1433.05	3238.41	725.239	331.132	1011.72	1755.88	1159.08
Inhibin A	214.654	520.523	146.93	0	307.823	28.4281	148.818	0	5.05296	0
LILRB4	566.642	449.385	9.04246	0	470.382	0	0	0	0	0
Neuroglycan C	1171.48	1223.29	1198.29	759.608	1251.18	535.885	116.336	626.362	984.569	857.049
NKp46	10.9734	16.6881	17.8616	4.60412	18.1557	8.82919	6.41249	0	7.987	1.3827
NPTXR	1196.8	848.854	990.704	543.108	636.117	482.94	201.011	469.935	690.769	505.55
ROR2	3.99442	0	0	14.7386	75.528	24.5654	10.4528	5.22115	0	0
SCCA2	675.928	0	0	0	10.5481	793.281	592.061	637.387	0	0
Siglec-2	543.393	585.207	461.613	321.474	612.253	286.859	311.409	256.676	284.088	157.357
SIRP alpha	0.942041	1.71302	0	0.578501	1.81285	0.765392	0.0387744	0.512742	0.123254	0.0534789
SorCS1	22191.2	6896.88	12807.2	5715.82	6174.86	4309.11	3283.38	5950.12	8498.28	7685.36
Trypsin 1	12542.6	18543.6	10228.9	11516.9	13850.7	15830.1	4456.73	0	5048.58	6586.37
Trypsin 3	46.5946	28.5707	4.04622	0.889953	11.7627	5.99324	17.831	0	0	0
AMIGO2	1702.55	892.479	1306.2	520.996	2307.5	550.455	1066.44	1542.41	2026.1	1109.98
Arginase 1	5471.89	14597.4	2040.54	12.4073	4632.86	23.9352	3190.61	84.7454	342.173	288.844
B7-H4	4.53916	0	0	0	0	0	20.0422	6.57273	31.354	6.15204
Bcl-10	742.187	0	379.56	584.701	2936.54	973.913	2368.86	2153.56	1940	1496.44
CD42b	751.59	386.241	330.264	0	4012.41	43.3908	3063.31	159.456	62.2759	0
CD73	543.727	0	818.295	309.915	232.976	277.932	374.013	450.366	1120.17	764.637
CES1	7699.37	968.66	447.17	171.456	1089.78	196.319	533.954	177.53	168.713	178.532
CES2	215.286	558.235	348.926	0	3733.45	43.9383	1572.66	0	15.9253	22.1512
cIAP-1	916.057	1437.28	959.815	229.679	10597.1	233.615	3169.55	106.553	137.142	26.1551
Cyclophilin A	606.126	1209.51	282.732	300.558	3725.27	63.18	1925.49	621.295	55.1951	8.90844
Cystatin S	389.384	20.506	15.8777	7.98068	137.268	14.2772	93.5837	46.6643	14.0133	12.2958
DNMT3A	0	0	0	0	1841.61	0	1842.3	883.014	2.0568	1094.1
Epimorphin	255.216	238.012	337.69	0	1067.46	139.423	1326.72	75.8103	45.4615	0
GDF-9	3156.21	0	1151.36	1303.38	483.563	1510.34	2152.65	1420.35	3907.85	3314.36
Glypican 3	39.2128	41.0068	26.3216	26.3945	25.0275	0	48.0514	55.5268	28.0958	27.1411
GPR115	0	0	0	0	0	0	396.275	0	0	0
HE4	70.093	128.385	56.1719	155.28	114.242	129.833	252.102	227.223	194.419	195.323
HO-1	2.91126	0.788967	0.742701	0.050904	3.23776	0.0436446	0.551741	0	0.204805	0.00967016
HS3ST4	3404.33	5747.31	5907.98	1308	7971.53	0	13972.2	6073.21	6320.15	3785.66
IGSF3	0	0	0	0	0	35.9057	12.6048	22.6403	21.5763	77.2109
IL-17 RD	284.44	238.9	526.646	258.136	0	100.202	132.73	321.566	240.95	226.978
Integrin alpha 1	414.178	0	249.773	0	1786.85	0	1859.14	143.368	327.114	116.768
KIR2DL3	5460.56	3174.66	5174.81	951.611	49725.8	2519.01	17362.6	306.217	1416.99	527.067
LAMP2	3044.52	4497.49	4814.73	2571.36	2356.91	979.599	2290.56	3748.95	2840.66	3058.92
LEDGF	162.255	29.725	0	602.936	2903.09	50.1429	1158.32	0	0	0
MOG	1.49972	5.91395	0.655072	1.36162	20.9317	1.41971	6.72677	1.66529	1.80689	2.13839
Nestin	40.9781	73.2239	102.885	15.3645	425.168	7.16179	418.943	0	1.32482	0.118022
Neudesin	289.906	79.6036	87.0629	49.478	256.015	33.8852	127.414	39.7872	61.0355	24.1684
Neuroligin 2	429.236	333.469	38.3379	80.4874	4536.92	180.726	843.915	0	0	335.449
NKp80	25.4255	91.3294	82.7265	40.9061	1384.45	37.007	288.275	11.0543	78.5822	14.5334
Osteoadherin	2241.69	643.455	1077.58	1437.44	1265.93	1077.32	823.213	574.493	1382.22	833.871
PDGF R alpha	2043.41	135.411	0	0	6465.38	751.865	1123.79	1363.87	0	989.209
PRDX4	3946.05	14834.2	21244.5	5447.79	89734.6	8660.47	54439.2	3001.07	5788.83	2656.02
Syntaxin 4	35.6426	8.5541	19.6727	0	66.1427	1.3008	7.60721	1.24222	1.16355	0
TAFA1	0	143.568	22.3093	0	1566.99	78.0522	435.425	50.1173	15.8455	0
TAFA2	0	0	0	0	0	34.3301	0	0	0	1.7212
TAFA5	0	0	0	0	0.33232	0	40.5524	0	0	19.4222
Tenascin R	2736.68	10278	3402.53	2246.97	5724.52	3666.64	1001.22	3625.08	5619.8	3593.34
TGM4	4016.89	7387.43	2779.32	1364.3	87656.4	5741.42	22115.3	0	0	35.8075
TMEFF1	112.791	44.8523	0	0	31.2328	0	4.24163	0	0	0
AR	6.91172	14.6609	0	0	0	0	0	0	9.46933	0
BDNF	0.843683	0.325348	0	0	0	0	0.392119	0.173661	0.0995119	0
bFGF	0	0.238976	0	0	0	0	0	0	0	0
BMP-4	326.745	247.795	22.5269	0	0	0	140.776	18.5405	304.013	0
BMP-5	0	388.271	0	0	0	0	0	0	0	31.8705
BMP-7	0.272895	179.322	0	0	25.7366	0	0	96.2979	0	0
b-NGF	5.54845	2.53658	3.93321	0	1.23673	0.229639	1.97843	0.991516	0	0
EGF	0.0954783	0.0734986	0	0	0	0	0	0.00776762	0	0
EGF R	933.964	261.023	441.781	105.499	405.121	100.197	219.993	169.374	626.594	246.434
EG-VEGF	38.4133	15.4279	2.96379	0	85.2014	0	9.7362	2.13069	13.3679	0
FGF-4	387.857	170.228	108.879	0	117.26	0	1948.64	124.7	81.1427	99.6697
FGF-7	66.5856	0	19.8663	0	0	0	29.9224	11.9606	74.5136	0
GDF-15	188.752	30.8764	21.6585	4.81929	49.4182	5.72127	42.6472	3.43926	12.6716	8.97621
GDNF	7.08892	0.789476	1.59183	0	0	0	0	0	0	0
GH	22.4117	3.81673	1.72897	0	0	0	0	0	2.67394	0
HB-EGF	4.20649	0	0	0	0	0	0	0.981203	2.53355	0
HGF	4943.2	5048.52	1176.25	375.398	6558.5	236.203	257.233	350.28	779.599	565.951
IGFBP-1	242.306	22.1389	3.82616	1.39333	21.0963	4.12589	12.6245	2.44232	38.4374	5.44121
IGFBP-2	13407.7	8153.53	6608.37	4257.77	10502.6	5263.36	7818.89	4953.85	8270.31	5578.63
IGFBP-3	15977.3	3084.32	1414.85	416.509	1904.77	1051.05	3260.6	1002.55	4354.03	1123.72
IGFBP-4	116857	50976.6	27346.3	14422	53861.2	16140.1	52062.4	10234	33895.4	28741.5
IGFBP-6	10947.6	8646.4	8280.59	6634.6	9750.3	8537.46	10815.4	10774.3	11143.5	9550.95
IGF-1	0	0	0	0	0	0	0	0	0	0
Insulin	0	0	923.121	0	0	0	447.508	0	833.012	0
MCSF R	5448.86	1890.38	1099.77	2003.34	2217.85	626.626	696.095	508.017	1888.39	711.729
NGF R	260.459	111.325	98.7292	4.90981	73.0229	0	33.7196	18.8401	85.603	37.1904
NT-3	61.5451	0	35.4551	0	0	0	25.2921	19.0433	3.2717	0
NT-4	88.219	4.33011	7.92322	0	23.8529	28.9341	9.76176	5.20669	75.7266	0.454887
OPG	522.035	372.524	117.302	134.523	318.377	54.3886	190.614	76.2308	77.1941	86.9009
PDGF-AA	30.8121	179.67	54.9295	27.5509	119.779	22.6488	39.9514	34.0802	60.1777	41.2911
PIGF	13.6145	10.6366	1.74116	1.80755	2.89068	0.286408	1.2702	0.764038	4.98482	0
SCF	115.277	11.3964	16.6759	0	17.3426	1.09212	13.2746	6.80379	11.0455	4.72713
SCF R	427.54	59.6259	83.6774	21.1221	87.0676	33.2791	100.751	28.6304	193.351	48.754
TGFa	9.83521	2.24092	0	0	0	0	0	1.53215	3.70579	1.66252
TGFb1	0	0	0	0	0	0	0	0	0	0
TGFb3	39.1407	11.764	0	0	4.47601	0	17.5565	0	0	1.77429
VEGF	65.6607	8.93768	21.7061	0	0	0	13.9033	4.74268	4.31951	1.75989
VEGF R2	1602.66	580.217	1190.61	517.436	512.128	347.592	290.925	860.496	1571.05	594.15
VEGF R3	6427.77	35.4851	0	0	0	0	624.731	261.831	356.252	68.9673
VEGF-D	102.617	13.7068	0	0	0	0	35.9687	0	8.53967	0
BLC	2.00448	0	0	46.1532	0	0.0542167	1.25203	0.0574679	0.183852	0
Eotaxin	0.555257	0	0.0131604	0.057123	0.820568	0.849218	2.47626	0.112556	0.762216	0
Eotaxin-2	3.04452	2.80208	0	7.81794	3.19572	3.99081	14.0499	0	1.31763	0
G-CSF	691.31	0	0	0	3.721	0	14.0784	0	0	0
GM-CSF	0	0	0	0	0	0	0	0	0	0
I-309	0	0	0	0	0	0	0	0	0	0
ICAM-1	5668.68	1767.83	1081.56	1745.26	2293.31	433.853	1748.53	298.737	1072.24	528.095
IFNg	0	0	0	0	0	0	0	0	0	0
IL-1a	1.39397	0	1.88528	1.98432	1.21513	0.0416159	2.80915	4.6114	0.645844	1.17497
IL-1b	14.4019	0	0.00300982	0.0430471	5.83387	0	0.87064	0.0251856	0.441702	0
IL-1ra	18.4498	6.59697	6.08478	30.3798	21.322	2.83565	5.01547	6.30085	6.4375	5.35927
IL-2	0	0	0	1.77014	0	2.58768	0	0	0	0
IL-4	0	0	0	1.31201	1.64815	0	3.19731	0	0	0
IL-5	0	0	0	0	0	0	0	4.76669	0	0
IL-6	1361.96	14.6297	6.01147	7.29505	21.3473	0.640102	111.875	0.361932	3.71372	1.84376
IL-6R	351.088	126.859	102.688	90.5026	164.15	54.7123	67.4037	22.5955	39.0136	21.4434
IL-7	0.427891	0	0.492295	0.360888	0	0	0	0	0	0
IL-8	60.166	24.5029	1.86035	1.94726	40.9649	0.240163	2.18118	0.00138915	1.01582	0
IL-10	1.08047	0	0	391.08	0.0475001	0	0	0	0	0
IL-11	18.6379	0	0.742796	1.01002	0.542536	0.800173	1.86375	0	0.607317	0.892627
IL-12p40	3.80128	0	1.49752	0.978979	3.04734	1.32902	2.33454	0.551788	0.80004	0.615453
IL-12p70	0.0194283	0	0.00868997	0.127311	0	0.129151	0.13043	0	0	0.0750057
IL-13	10.437	0	0	0	0	0	0.715168	0.0926672	0	0.0215015
IL-15	0	0	0	0.517976	0.145971	0.517563	0.64686	0	0	0.280904
IL-16	13.7071	2.56355	1.80247	721.314	11.5425	0.787321	2.40593	0.520975	1.07851	0.861679
IL-17	4.35933	0	0.372755	0.181155	2.62725	0.712256	0.712796	0	0.231508	0
MCP-1	340.107	263.962	200.343	315.177	358.38	76.2149	165.653	42.9367	113.218	70.8076
MCSF	0	0	8.04124	1.08939	8.81097	3.83541	2.63875	2.9466	1.8802	2.3454
MIG	64.873	0	8.42293	144.075	32.6017	7.22456	18.8654	0	3.97635	0.53585
MIP-1a	100.299	70.8582	6.05437	54.5107	126.914	9.14502	12.3665	1.99849	0	6.5923
MIP-1b	164.854	14.3798	1.30179	6.17569	17.4464	0.721271	15.4357	0	0.0950643	0.666021
MIP-1d	309.488	169.78	89.3008	49.8391	228.366	88.8459	287.251	22.0007	75.4787	76.6577
PDGF-BB	12.8015	48.8555	0	0	46.1352	2.69198	0	0	0	0
RANTES	126.438	37.0095	3.2468	11.1641	64.2056	0.857126	3.96342	0.72168	3.31203	2.76895
TIMP-1	2786.97	3197.15	3058.4	3284.19	3208.54	3171.82	2934.9	2263.62	2824.72	2446.56
TIMP-2	6454.79	6715.45	6021.24	6354.9	6560.76	5485.95	5242.08	4774.48	3993.72	4465.3
TNFa	0	0	0	0.126339	0	6.13736	0	0	1.3254	0
TNFb	0	0	0	10.4119	49.2242	46.2729	16.8462	27.736	0	0
TNF RI	4044	960.561	623.606	792.495	1207.5	282.75	648.518	318.453	309.139	339.968
TNF RII	4030.27	1288.84	483.116	1941.26	1795.28	141.444	479.072	102.895	211.032	176.291
4-1BB	3.07069	0	0	0.396097	0	0	1.34776	0	0	0
ALCAM	1488.82	216.162	278.488	288.794	293.574	58.4547	90.1874	56.4104	282.261	86.6373
B7-1	6.65445	10.6466	5.7477	5.48614	6.09425	0	0	0	0	0
BCMA	2074.46	128.955	354.8	361.872	455.79	79.8707	639.738	34.464	314.788	38.3264
CD14	2024.08	2183.62	1943.47	1930.79	2283.16	1864.51	1847.49	1647.86	1681.75	1733.01
CD30	0	15.6596	0	0	0	0	0	0	0	0
CD40L	17.0873	14.607	12.4567	0.736281	14.6842	1.03778	4.10347	2.31936	5.4141	0
CEACAM-1	135.888	57.2811	15.6968	0	20.8966	0	39.7832	0	35.6319	0
DR6	1002.24	324.85	363.014	225.886	387.654	148.319	119.309	221.985	381.823	211.56
Dtk	53.0463	32.8175	7.17204	0	7.95198	0	4.1606	0	0	0
Endoglin	10.5745	11.7028	3.69282	2.12173	16.2308	0	0	0	0	0
ErbB3	35.7399	63.2408	0	0	49.1344	0	0	0	0	0
E-Selectin	81.8431	23.2057	20.5822	0	49.9765	7.15939	38.1882	0	19.871	0
Fas	457.575	48.6996	37.9979	41.5941	73.3928	11.6974	26.0539	14.656	53.2779	17.1411
Flt-3L	21.8522	11.9193	6.36399	4.43748	14.8465	0.95795	4.40429	1.84038	5.14346	1.8414
GITR	39.2726	70.5025	0	0	91.6404	0	0	0	0	0
HVEM	1040.61	446.643	264.277	185.424	421.473	100.761	31.1682	160.677	280.175	147.792
ICAM-3	0	232.406	0	0	90.5947	0	0	19.0364	0	0
Contactin-2	5059.21	3869.18	6528.69	2970.39	5266.31	1317.54	386.408	3408.65	3689.1	2938.61
IL-1 RI	3.48454	6.31259	0.332697	0	14.8831	2.24342	0	0.00705638	0	0
IL-2 Rg	0	1.4016	0	0	0.2464	0	0	0	0	0
IL-10 Rb	0	9.75184	0	0	12.0912	0	0	0	0	0
IL-17R	102.302	107.747	33.4618	4.61451	163.98	9.10019	2.59162	0	0	0
IL-21R	250.021	198.641	58.2444	0	483.446	0	76.7099	0	0	0
LIMPII	137.83	100.031	65.9513	48.9544	76.4207	22.5263	19.8877	33.3706	56.5371	13.2456
Lipocalin-2	1503.68	770.446	735.561	227.282	1437.11	292.339	1063.71	131.832	626.963	193.658
L-Selectin	2131.18	153.245	68.6798	19.0726	331.967	235.591	409.993	5.73477	477.086	6.53351
LYVE-1	651.828	94.9446	219.645	25.003	266.163	82.756	212.996	14.6674	228.267	32.5483
MICA	22.4533	57.5149	4.38525	1.96967	31.3217	2.45392	6.37602	0	0.946356	0
MICB	49.3116	100.33	0	0	254.313	104.488	0	0	0	0
NRG1-b1	49.9965	37.9652	0	0	26.4741	1.16333	0	0	0	0
PDGF Rb	393.804	0	0	0	4829.95	774.455	0	0	0	0
PECAM-1	225.286	554.294	0.0634492	0	168.065	192.597	0	0	0	0
RAGE	71.9813	21.5626	11.0962	4.19594	40.6772	26.3067	41.0003	7.63955	28.5667	7.34187
TIM-1	8.60268	27.2339	14.2374	22.3525	54.6507	0.8896	0	0	9.52613	0
TRAIL R3	155.217	39.0622	11.1974	2.47441	47.7139	10.1425	28.5188	4.28512	19.5038	3.38095
Trappin-2	1693.07	167.945	192.359	27.4012	565.288	134.793	695.635	29.8864	345.007	38.0125
uPAR	5577.47	848.768	106.161	513.916	2007.09	109.995	268.166	5.62678	60.3524	2.59726
VCAM-1	25855.5	889.743	1191.07	664.201	1556.12	60.033	4972.46	74.0019	935.955	231.295
XEDAR	16.8969	11.6338	14.1004	0	29.9152	14.3773	11.1675	0	0	0

### Sheet: ANOVA results
Protein Names	p-value(VH vs. Control)	Fold-Change(VH vs. Control)	Fold-Change(VH vs. Control) (Description)
B7-1	1.29979e-12	6711.29	VH up vs ERM
IGSF3	6.49925e-10	-27953.6	VH down vs ERM
MMP-12	8.39328e-10	497299	VH up vs ERM
DCTN1	1.03869e-09	1508110	VH up vs ERM
SHP-1	3.44218e-09	157277	VH up vs ERM
Endoglin	1.39567e-08	6905.39	VH up vs ERM
Visfatin	4.69698e-08	323474	VH up vs ERM
CA9	3.94461e-06	28866.6	VH up vs ERM
NSE	3.8303e-05	3.36407	VH up vs ERM
MIF	0.000111952	26.9228	VH up vs ERM
BCAM	0.000238244	4.1247	VH up vs ERM
IL-17B	0.000332338	3.52924	VH up vs ERM
AFP	0.000338248	6726.85	VH up vs ERM
Cathepsin S	0.000430258	4.82091	VH up vs ERM
CD36	0.000501716	1233.71	VH up vs ERM
HAO-1	0.000730285	43202.8	VH up vs ERM
Cathepsin H	0.000747021	4.20365	VH up vs ERM
Serpin B8	0.00099228	20841.3	VH up vs ERM
TIMP-2	0.00104815	1.34759	VH up vs ERM
RGM-C	0.00105175	-96687.4	VH down vs ERM
Ferritin	0.00112153	49.1276	VH up vs ERM
MCP-1	0.00120117	3.41939	VH up vs ERM
IL-17B R	0.00124658	15017.2	VH up vs ERM
TNF RII	0.00128918	8.04595	VH up vs ERM
PILR-alpha	0.00131626	4.04065	VH up vs ERM
Cathepsin B	0.00132544	1.289	VH up vs ERM
TSH	0.00134598	4785.31	VH up vs ERM
Kynureninase	0.00138237	18.0197	VH up vs ERM
NUDT5	0.0014242	102320	VH up vs ERM
Galectin-9	0.00172061	5.22425	VH up vs ERM
IL-10 Ra	0.00175621	57011.8	VH up vs ERM
METAP2	0.00177912	21880	VH up vs ERM
AMICA	0.00193544	8832.38	VH up vs ERM
Galectin-3	0.00248416	7.22294	VH up vs ERM
LAG-3	0.00250995	30704	VH up vs ERM
CA125	0.00255394	20764.2	VH up vs ERM
IL-6R	0.00325848	3.96082	VH up vs ERM
Cystatin B	0.00333474	3.38685	VH up vs ERM
CD14	0.00386689	1.18012	VH up vs ERM
CD163	0.0040129	14.6563	VH up vs ERM
DFF45	0.00408794	9594.37	VH up vs ERM
PRX2	0.00414948	39794	VH up vs ERM
Desmocollin-3	0.00415219	-4125.57	VH down vs ERM
NQO-1	0.00416295	29586.1	VH up vs ERM
Siglec-2	0.00422386	1.94987	VH up vs ERM
MMP-13	0.00422865	28.9737	VH up vs ERM
PDGF-AB	0.00426224	1713.2	VH up vs ERM
CANT1	0.00428249	2.43523	VH up vs ERM
CD40	0.00436948	1544.42	VH up vs ERM
PU.1	0.00439475	2520.5	VH up vs ERM
FUCA1	0.00449041	2.49685	VH up vs ERM
RCOR1	0.00465429	1223.11	VH up vs ERM
PD-ECGF	0.00474767	49.0861	VH up vs ERM
Calreticulin	0.0048859	1032.86	VH up vs ERM
CRELD2	0.00500976	5.98686	VH up vs ERM
CA13	0.00505156	-1483.68	VH down vs ERM
VEGF R1	0.00512106	3.08092	VH up vs ERM
LILRB4	0.00516614	16103	VH up vs ERM
LIMPII	0.00545896	3.13664	VH up vs ERM
CHI3L1	0.00554581	1.12576	VH up vs ERM
Angiostatin	0.00564202	6.1867	VH up vs ERM
Galectin-1	0.00599993	10.2408	VH up vs ERM
FGF R5	0.00651848	2.78358	VH up vs ERM
TSP-1	0.00657765	4.03779	VH up vs ERM
Midkine	0.00685767	3.56491	VH up vs ERM
ANG-1	0.00736452	12.0864	VH up vs ERM
RANTES	0.00779777	13.7121	VH up vs ERM
Cerberus 1	0.0078999	1461.26	VH up vs ERM
CRTAM	0.00852105	1052.13	VH up vs ERM
Flt-3L	0.00870767	4.30918	VH up vs ERM
CD23	0.00927181	2188.89	VH up vs ERM
IL-17R	0.00956117	1639.06	VH up vs ERM
EpCAM	0.00969251	508.569	VH up vs ERM
TIM-1	0.00996785	863.551	VH up vs ERM
GALNT2	0.0102179	2.25319	VH up vs ERM
HAI-2	0.0102682	1.80161	VH up vs ERM
TNF RI	0.0106993	3.27668	VH up vs ERM
CDC25B	0.0107191	12107.1	VH up vs ERM
P-Cadherin	0.0107331	3.88437	VH up vs ERM
CD39L4	0.0109371	1.99657	VH up vs ERM
Kallikrein 11	0.0117867	2.90681	VH up vs ERM
IL-18	0.0119665	4005.19	VH up vs ERM
CrkL	0.0119859	1361.55	VH up vs ERM
ANG-4	0.0125583	2447.42	VH up vs ERM
CLEC9a	0.0126758	2.50154	VH up vs ERM
TACI	0.0140462	4.07663	VH up vs ERM
CRIM1	0.0142397	1.86336	VH up vs ERM
HE4	0.0144719	-1.99369	VH down vs ERM
UNC5H3	0.0144891	2780.1	VH up vs ERM
PD-1	0.0146892	523.033	VH up vs ERM
ENPP-2	0.0154245	1.48915	VH up vs ERM
ALCAM	0.0155499	4.01616	VH up vs ERM
Glyoxalase II	0.0156506	72187.7	VH up vs ERM
Caspase 7	0.0157943	18230.7	VH up vs ERM
uPAR	0.0163045	28.8229	VH up vs ERM
IP-10	0.0167031	14.594	VH up vs ERM
HGF	0.0169108	5.98771	VH up vs ERM
MCSF R	0.0175849	2.78981	VH up vs ERM
IL-19	0.0177642	-923.6	VH down vs ERM
BAFF R	0.0177932	-289.837	VH down vs ERM
RANK	0.0182786	853.987	VH up vs ERM
Cadherin-4	0.0190428	1.80279	VH up vs ERM
LAIR1	0.0193922	343.008	VH up vs ERM
IL-8	0.0197147	210.202	VH up vs ERM
OPG	0.0197999	2.83859	VH up vs ERM
G-CSF R	0.0200375	300.178	VH up vs ERM
ILT2	0.0205556	9.76057	VH up vs ERM
LAP(TGFb1)	0.0206322	3.7121	VH up vs ERM
TIM-3	0.0207086	4.13419	VH up vs ERM
LDL R	0.0211611	1.75439	VH up vs ERM
Cathepsin L	0.0219603	3.70472	VH up vs ERM
ACE-2	0.0221486	25585	VH up vs ERM
IL-1ra	0.0224432	2.74082	VH up vs ERM
TIMP-4	0.0231242	2.63146	VH up vs ERM
ADAM9	0.0238917	4.40398	VH up vs ERM
OSCAR	0.0239023	4.25599	VH up vs ERM
TFPI	0.0239315	2.80833	VH up vs ERM
ICAM-1	0.0243026	3.20477	VH up vs ERM
Podocalyxin	0.0246067	-1322.47	VH down vs ERM
Progranulin	0.0251453	3.08495	VH up vs ERM
PRELP	0.0252154	-3.07263	VH down vs ERM
Troponin I	0.0258323	1282.24	VH up vs ERM
TCN2	0.0263875	2.5803	VH up vs ERM
Siglec-5	0.0265147	2.9734	VH up vs ERM
Siglec-9	0.0277947	845.266	VH up vs ERM
Nectin-2	0.0282933	2.56018	VH up vs ERM
LRRTM4	0.0283246	576.624	VH up vs ERM
EDIL3	0.0289072	2.49481	VH up vs ERM
DLL1	0.0294474	2.31931	VH up vs ERM
HVEM	0.0306674	3.40748	VH up vs ERM
FGF-16	0.0307353	-1005.24	VH down vs ERM
LIF R alpha	0.0310276	2.90129	VH up vs ERM
B4GalT1	0.0325129	5.8039	VH up vs ERM
CA8	0.0330514	2680.53	VH up vs ERM
Olfactomedin-2	0.0331734	2.18699	VH up vs ERM
Cochlin	0.0334169	1.77573	VH up vs ERM
MMP-8	0.0335783	542.051	VH up vs ERM
GRAP2	0.033631	1600.03	VH up vs ERM
IL-20 R beta	0.0337231	-1569.5	VH down vs ERM
IL-1 RII	0.0338835	11.5041	VH up vs ERM
HAI-1	0.0342098	1998.42	VH up vs ERM
Olig2	0.0349722	6128.59	VH up vs ERM
Sirtuin 1	0.0356082	1.98369	VH up vs ERM
FABP1	0.035851	2.55335	VH up vs ERM
FAS L	0.0359677	4.19311	VH up vs ERM
Follistatin-like 1	0.0366386	7.82886	VH up vs ERM
bIG-H3	0.0367053	1.71739	VH up vs ERM
PD-L2	0.0376701	-4166.25	VH down vs ERM
VEGF-C	0.0381238	141.054	VH up vs ERM
Layilin	0.0383994	563.492	VH up vs ERM
TSK	0.0387613	1.98394	VH up vs ERM
EMR2	0.0392146	3.03913	VH up vs ERM
MMP-9	0.0396011	3.26854	VH up vs ERM
NPTXR	0.0396748	1.85266	VH up vs ERM
B7-H3	0.0399298	6.39745	VH up vs ERM
Dectin-1	0.0400456	-1036.28	VH down vs ERM
IL-7	0.0400518	37.6698	VH up vs ERM
Granzyme H	0.0400543	-982.911	VH down vs ERM
ErbB3	0.0400581	644.316	VH up vs ERM
CLEC-2	0.040067	-3959.48	VH down vs ERM
SOX7	0.040126	2115.84	VH up vs ERM
GITR	0.0401646	760.094	VH up vs ERM
Semaphorin 6A	0.0402062	-683.965	VH down vs ERM
Cystatin A	0.0402939	918.632	VH up vs ERM
Semaphorin 6C	0.0403851	2870.53	VH up vs ERM
EphA1	0.0404847	1307.93	VH up vs ERM
TrkC	0.0406974	2.57642	VH up vs ERM
CA19-9	0.0409549	2887.21	VH up vs ERM
IL-16	0.0416832	14.173	VH up vs ERM
TGFb RIII	0.0416883	992.482	VH up vs ERM
Fas	0.041943	3.63361	VH up vs ERM
ROBO3	0.0421167	132.311	VH up vs ERM
NRG1-alpha	0.042468	-38.1423	VH down vs ERM
FSH	0.0426259	649.945	VH up vs ERM
E-Cadherin	0.0426418	2243.69	VH up vs ERM
MMP-2	0.0426539	171.537	VH up vs ERM
CD27 Ligand	0.0427165	3.36357	VH up vs ERM
GDNF	0.0427305	97.7089	VH up vs ERM
MDGA1	0.0431683	2.04129	VH up vs ERM
Langerin	0.0432073	-781.853	VH down vs ERM
IL-13 R2	0.0434167	623.623	VH up vs ERM
EMMPRIN	0.0434445	1.87197	VH up vs ERM
B3GNT2	0.0437769	1308.96	VH up vs ERM
IL-27	0.0437899	357.051	VH up vs ERM
TGFb2	0.0439933	2313.29	VH up vs ERM
GFR alpha-1	0.0441485	3.07393	VH up vs ERM
CD2	0.044546	2587.74	VH up vs ERM
NOV	0.044992	3.10967	VH up vs ERM
Dtk	0.045272	473.722	VH up vs ERM
SP-D	0.0453717	335.998	VH up vs ERM
ADA	0.0455075	121.895	VH up vs ERM
THAP11	0.045511	1843.97	VH up vs ERM
Siglec-7	0.0455286	258.435	VH up vs ERM
Biglycan	0.0455989	-871.593	VH down vs ERM
VE-Cadherin	0.0457515	2922.73	VH up vs ERM
UCH-L3	0.0457737	1303.9	VH up vs ERM
Matrilin-2	0.0469259	2.29128	VH up vs ERM
MICA	0.0470446	118.686	VH up vs ERM
Fcg RIIBC	0.0475596	302.254	VH up vs ERM
LRIG1	0.048117	92.3121	VH up vs ERM
HO-1	0.048321	22.8751	VH up vs ERM
GUSB	0.0486067	2.13304	VH up vs ERM
CD300c	0.0487731	7.84182	VH up vs ERM
LTbR	0.0488265	166.806	VH up vs ERM
SH2D1A	0.0490591	131.349	VH up vs ERM
B7-H4	0.0503032	-354.408	VH down vs ERM
Bora	0.0506721	1510.53	VH up vs ERM
MMP-7	0.0512005	1537.69	VH up vs ERM
FOLR2	0.0513935	8.43126	VH up vs ERM
HTRA2	0.0520322	2.46593	VH up vs ERM
DAPP1	0.0522027	3163.58	VH up vs ERM
LRRTM3	0.0525485	1296.29	VH up vs ERM
Siglec-1	0.0527787	344.319	VH up vs ERM
Trypsin 3	0.0529734	221.093	VH up vs ERM
MIP-1b	0.0547555	53.6913	VH up vs ERM
IL-21R	0.0548085	1787.11	VH up vs ERM
TLR2	0.0548563	1864.8	VH up vs ERM
NUP85	0.055344	12661.3	VH up vs ERM
Syndecan-1	0.0566329	2.45569	VH up vs ERM
WIF-1	0.0575024	1.05609	VH up vs ERM
Cripto-1	0.0578742	4.24854	VH up vs ERM
TLR4	0.0584185	-416.283	VH down vs ERM
FUT8	0.058831	345.401	VH up vs ERM
DR6	0.059248	2.00764	VH up vs ERM
SDF-1b	0.0598453	37.7073	VH up vs ERM
Galectin-4	0.0599193	-58.115	VH down vs ERM
Serpin B6	0.0601391	2.97705	VH up vs ERM
Transferrin	0.060179	1.08971	VH up vs ERM
TF	0.0610181	2.43708	VH up vs ERM
IFNb	0.0610626	-3852.6	VH down vs ERM
IL-17C	0.0621439	838.984	VH up vs ERM
GCP-2	0.0628663	46.192	VH up vs ERM
EDAR	0.0630432	477.061	VH up vs ERM
IL-2 Ra	0.0631817	282.557	VH up vs ERM
TRANCE	0.0637021	687.983	VH up vs ERM
CEA	0.0637152	226.582	VH up vs ERM
Ret	0.0638607	748.307	VH up vs ERM
GP73	0.0642938	2.5163	VH up vs ERM
C5a	0.0644004	585.979	VH up vs ERM
CES1	0.0679458	4.06633	VH up vs ERM
DRAK1	0.0680934	422.577	VH up vs ERM
UNC5H4	0.0682779	2.87504	VH up vs ERM
Contactin-2	0.070344	2.5426	VH up vs ERM
FGF-6	0.0710008	612.77	VH up vs ERM
TWEAK	0.0711576	1.78099	VH up vs ERM
R-Spondin 2	0.0719444	79.2638	VH up vs ERM
Furin	0.0724688	1.18953	VH up vs ERM
SorCS3	0.0727667	207.893	VH up vs ERM
MIP-1a	0.0734243	45.703	VH up vs ERM
Neudesin	0.0745684	2.51392	VH up vs ERM
EDA-A2	0.0745789	984.16	VH up vs ERM
RELT	0.0750589	1.56178	VH up vs ERM
Contactin-3	0.0758993	2.49249	VH up vs ERM
Glypican 1	0.0765623	1.9673	VH up vs ERM
Caspr2	0.0772632	2.09437	VH up vs ERM
IGF-1R	0.0774226	207.21	VH up vs ERM
Plexin A4	0.0774705	241.455	VH up vs ERM
Cadherin-6	0.0774946	123.522	VH up vs ERM
FLRT2	0.0789516	1.56481	VH up vs ERM
CD51	0.0800882	281.114	VH up vs ERM
Nestin	0.080776	84.2429	VH up vs ERM
Nectin-1	0.0808988	345.843	VH up vs ERM
TIMP-1	0.0811322	1.14545	VH up vs ERM
Neuroglycan C	0.0830053	2.18259	VH up vs ERM
FGF-20	0.084738	139.354	VH up vs ERM
IL-10	0.0847406	116.127	VH up vs ERM
CRISP-2	0.0849538	1.69872	VH up vs ERM
MCP-3	0.0869645	120.382	VH up vs ERM
Desmoglein-3	0.0870825	306.949	VH up vs ERM
IL-1 RI	0.0874462	86.3964	VH up vs ERM
IL-2 Rb	0.0877245	64.694	VH up vs ERM
ICAM-2	0.0883823	4.38537	VH up vs ERM
LSECtin	0.0904083	-340.584	VH down vs ERM
Osteoactivin	0.0920938	3.049	VH up vs ERM
FOLR1	0.0927918	2.67086	VH up vs ERM
LAMP	0.0929296	1.53346	VH up vs ERM
PDX-1	0.0930286	-187.25	VH down vs ERM
Serpin F1	0.0930817	2.53913	VH up vs ERM
Serpin A5	0.0931586	-1.64923	VH down vs ERM
TGM4	0.0953959	1167.51	VH up vs ERM
ACE	0.0959971	2.08031	VH up vs ERM
Follistatin	0.0971685	357.671	VH up vs ERM
ADAMTSL-1	0.0975577	31.8018	VH up vs ERM
Tie-2	0.0980048	72.5717	VH up vs ERM
IGSF4B	0.0984008	1.90433	VH up vs ERM
CD99-L2	0.0988115	1.48166	VH up vs ERM
Podoplanin	0.099018	1.8614	VH up vs ERM
IL-13 R1	0.0994914	89.3331	VH up vs ERM
cIAP-1	0.0998204	6.4154	VH up vs ERM
Angiotensinogen	0.100267	-851.277	VH down vs ERM
TRAIL R1	0.101059	558.008	VH up vs ERM
SREC-I	0.105308	2.49295	VH up vs ERM
SLITRK5	0.10598	-326.572	VH down vs ERM
Galectin-7	0.108865	133.999	VH up vs ERM
BAMBI	0.108882	1.88703	VH up vs ERM
BCMA	0.109321	3.74524	VH up vs ERM
OMgp	0.109405	1.95841	VH up vs ERM
PIGF	0.110957	15.6724	VH up vs ERM
TACE	0.113037	155.654	VH up vs ERM
ANGPTL4	0.113669	5.28474	VH up vs ERM
ANG-2	0.115027	13.762	VH up vs ERM
Contactin-1	0.115616	1.55675	VH up vs ERM
DNMT3A	0.116473	-1147.65	VH down vs ERM
CDNF	0.116633	34.6727	VH up vs ERM
Lipocalin-1	0.116885	2.45933	VH up vs ERM
Carbonic Anhydrase XII	0.117354	197.322	VH up vs ERM
Legumain	0.117414	1.35851	VH up vs ERM
GPR56	0.117625	2.36213	VH up vs ERM
Glycoprotein V	0.120075	204.834	VH up vs ERM
CRP	0.120107	1.7016	VH up vs ERM
ROR1	0.126661	1.82157	VH up vs ERM
PTH	0.128008	87.3947	VH up vs ERM
NPDC-1	0.130497	1.32776	VH up vs ERM
GFR alpha-2	0.130638	-87.4912	VH down vs ERM
TRAIL R4	0.131107	21.0698	VH up vs ERM
MBL	0.13115	4.69738	VH up vs ERM
CD300a	0.131688	35.6037	VH up vs ERM
MIA	0.132029	-582.704	VH down vs ERM
Draxin	0.132996	122.253	VH up vs ERM
NRG1-b1	0.134123	134.073	VH up vs ERM
Cf10	0.134559	3.28744	VH up vs ERM
PCSK2	0.135199	1.98465	VH up vs ERM
MIP-3b	0.136948	38.2564	VH up vs ERM
Wnt-4	0.138121	179.165	VH up vs ERM
VCAM-1	0.139705	5.68202	VH up vs ERM
NCAM-1	0.139726	1.66209	VH up vs ERM
PECAM-1	0.139912	365.669	VH up vs ERM
Cyclophilin A	0.140124	5.74223	VH up vs ERM
IL-6	0.140362	10.1187	VH up vs ERM
ST3GAL1	0.140727	72.501	VH up vs ERM
Nesfatin-1	0.141125	34.2375	VH up vs ERM
Numb	0.14113	-94.672	VH down vs ERM
C-myc	0.141147	-171.009	VH down vs ERM
IL-10 Rb	0.141152	41.1421	VH up vs ERM
FGF-9	0.141181	32.2742	VH up vs ERM
Cortactin	0.141192	105.692	VH up vs ERM
Caspase 8	0.141204	53.3181	VH up vs ERM
GPR111	0.141473	66.8994	VH up vs ERM
Neurogranin	0.141487	37.1888	VH up vs ERM
CNTF	0.141501	-324.528	VH down vs ERM
Calcitonin	0.141628	-97.2402	VH down vs ERM
CD27	0.141662	38.0908	VH up vs ERM
CEACAM-3	0.141671	-49.4773	VH down vs ERM
PAI-1	0.14198	3.16382	VH up vs ERM
BMP-9	0.142633	39.9414	VH up vs ERM
Reg3A	0.142722	2.23677	VH up vs ERM
Leptin R	0.143582	79.8168	VH up vs ERM
RalA	0.144289	200.057	VH up vs ERM
GSTM1	0.144298	1.80674	VH up vs ERM
CA15-3	0.145242	28.0813	VH up vs ERM
Cadherin-11	0.1458	-131.601	VH down vs ERM
IL-2 Rg	0.146335	12.8474	VH up vs ERM
VAMP-2	0.146443	86.8805	VH up vs ERM
SorCS1	0.146528	1.65941	VH up vs ERM
COMT	0.148204	457.782	VH up vs ERM
TAFA2	0.149114	-35.8295	VH down vs ERM
Chemerin	0.149819	1.0865	VH up vs ERM
Semaphorin 7A	0.150153	1.43453	VH up vs ERM
CHST1	0.150195	104.162	VH up vs ERM
Activin A	0.150929	133.493	VH up vs ERM
MMP-1	0.151115	4.44202	VH up vs ERM
GBA3	0.152888	61.567	VH up vs ERM
Notch-3	0.153282	31.3722	VH up vs ERM
GDF-15	0.154293	3.15972	VH up vs ERM
Lipocalin-2	0.1545	2.23621	VH up vs ERM
KLF4	0.154577	97.3105	VH up vs ERM
WISP-1	0.155366	37.3963	VH up vs ERM
CK18	0.157385	-53.4456	VH down vs ERM
CD40L	0.157647	14.4568	VH up vs ERM
Epo R	0.158026	61.5024	VH up vs ERM
NrCAM	0.159005	2.42374	VH up vs ERM
CXCL14	0.160154	46.0731	VH up vs ERM
PDGF-BB	0.161282	101.414	VH up vs ERM
TMEFF1	0.161512	130.091	VH up vs ERM
FAP	0.162977	3.2003	VH up vs ERM
Cystatin C	0.163847	1.06639	VH up vs ERM
PARC	0.169749	2.21974	VH up vs ERM
IGFBP-6	0.170803	-1.15866	VH down vs ERM
MMP-10	0.170991	2.90371	VH up vs ERM
CXCL16	0.171285	1.22225	VH up vs ERM
MSP	0.172033	-90.6451	VH down vs ERM
Neuroligin 2	0.172461	131.399	VH up vs ERM
gp130	0.172705	1.41024	VH up vs ERM
DAN	0.173552	167.217	VH up vs ERM
uPA	0.174923	108.512	VH up vs ERM
RBP4	0.176239	1.25632	VH up vs ERM
NKp46	0.177246	13.4349	VH up vs ERM
CTACK	0.177832	-342.781	VH down vs ERM
TPST2	0.178065	2.41884	VH up vs ERM
htPAPP-A	0.178993	1.84173	VH up vs ERM
DKK-1	0.179014	23.9011	VH up vs ERM
Notch-1	0.179205	1.68364	VH up vs ERM
FGF-5	0.18018	24.9063	VH up vs ERM
Glypican 5	0.181863	-72.7319	VH down vs ERM
Caveolin-2	0.181999	89.0936	VH up vs ERM
C1qTNF9	0.182615	-135.058	VH down vs ERM
RGM-B	0.183226	29.2203	VH up vs ERM
cMASP3	0.184089	252.28	VH up vs ERM
PDGF-CC	0.184787	27.7548	VH up vs ERM
CD97	0.185268	1.96579	VH up vs ERM
NTAL	0.186235	1.74924	VH up vs ERM
GROa	0.187016	47.489	VH up vs ERM
Syntaxin 6	0.191402	13.0077	VH up vs ERM
CRTAC1	0.193415	-2.11999	VH down vs ERM
Cystatin D	0.193874	-55.0101	VH down vs ERM
HGF R	0.194209	1.56767	VH up vs ERM
PF4	0.19475	220.788	VH up vs ERM
IL-18 Rb	0.195891	15.1473	VH up vs ERM
Ephrin-B3	0.198218	386.271	VH up vs ERM
S100A8	0.199007	225.862	VH up vs ERM
GALNT3	0.19927	21.0944	VH up vs ERM
Spinesin	0.200639	222.961	VH up vs ERM
Granzyme B	0.200676	-227.341	VH down vs ERM
p27	0.201257	132.545	VH up vs ERM
Activin RIIA	0.201369	-191.885	VH down vs ERM
Pentraxin 3	0.202725	2.23268	VH up vs ERM
EphB3	0.20277	218.712	VH up vs ERM
IL-4 Ra	0.203025	73.4746	VH up vs ERM
NAP-2	0.203376	3.23776	VH up vs ERM
Syndecan-4	0.203842	1.64136	VH up vs ERM
Kallikrein 14	0.203879	56.2482	VH up vs ERM
Brorin	0.204701	1.63173	VH up vs ERM
GASP-2	0.204865	12.5188	VH up vs ERM
MCSF	0.205706	-17.6468	VH down vs ERM
DLL4	0.208009	258.819	VH up vs ERM
Prolactin	0.210722	31.4984	VH up vs ERM
Fgr	0.212488	135.274	VH up vs ERM
Endocan	0.215203	1.77161	VH up vs ERM
GH	0.216747	35.3841	VH up vs ERM
Adipsin	0.218454	1.13958	VH up vs ERM
CILP-1	0.219342	2.46099	VH up vs ERM
JAM-C	0.219658	1.48544	VH up vs ERM
LRRC4	0.220747	95.2941	VH up vs ERM
FABP6	0.221075	-299.221	VH down vs ERM
XEDAR	0.221889	55.2799	VH up vs ERM
IL-22 R alpha 1	0.222723	2.11617	VH up vs ERM
Artemin	0.223454	130.418	VH up vs ERM
IL-1 R4	0.224105	61.2662	VH up vs ERM
Prolactin R	0.224288	18.3248	VH up vs ERM
Troponin C	0.224654	-49.1165	VH down vs ERM
Sirtuin 5	0.224799	241.808	VH up vs ERM
IL-18 BPa	0.22536	-139.615	VH down vs ERM
Mcl-1	0.22742	125.382	VH up vs ERM
Clusterin	0.227812	1.4547	VH up vs ERM
CLEC-1	0.227874	259.054	VH up vs ERM
ErbB4	0.228051	-46.0517	VH down vs ERM
MFRP	0.229502	27.6526	VH up vs ERM
Neprilysin	0.231247	72.0068	VH up vs ERM
CL-P1	0.23323	239.34	VH up vs ERM
Arginase 1	0.234098	6.81002	VH up vs ERM
PDGF-AA	0.236093	1.67271	VH up vs ERM
Tie-1	0.2367	-44.8918	VH down vs ERM
IL-21	0.238816	73.6165	VH up vs ERM
KIR2DL3	0.239055	3.35391	VH up vs ERM
LEDGF	0.240017	170.795	VH up vs ERM
CEACAM-1	0.240414	70.9825	VH up vs ERM
BATF3	0.240977	49.0509	VH up vs ERM
MICB	0.241498	103.784	VH up vs ERM
DPPIV	0.243273	3.16449	VH up vs ERM
MAP1D	0.243506	38.5145	VH up vs ERM
Osteoadherin	0.244754	1.36945	VH up vs ERM
Bcl-10	0.246487	-31.2538	VH down vs ERM
Stabilin-2	0.249904	118.838	VH up vs ERM
Pepsinogen II	0.25061	27.552	VH up vs ERM
LAMP2	0.251445	1.40455	VH up vs ERM
TLR3	0.252741	1.49726	VH up vs ERM
Aggrecan	0.25291	-45.071	VH down vs ERM
SIGIRR	0.253115	59.5357	VH up vs ERM
DSCAM	0.25497	20.5134	VH up vs ERM
aFGF	0.254979	381.35	VH up vs ERM
SorCS2	0.257545	1.48558	VH up vs ERM
MEF2C	0.259217	49.6023	VH up vs ERM
GDF-9	0.261556	-30.4352	VH down vs ERM
IGFBP-4	0.265148	1.72116	VH up vs ERM
Trypsin 1	0.265895	43.8308	VH up vs ERM
Galanin	0.269411	128.281	VH up vs ERM
Sortilin	0.26995	26.5831	VH up vs ERM
Albumin	0.271253	1.02928	VH up vs ERM
NGF R	0.271705	13.8386	VH up vs ERM
OSM R beta	0.271948	52.443	VH up vs ERM
TSLP R	0.271988	1.64351	VH up vs ERM
CTRC	0.272669	31.5737	VH up vs ERM
S100A1	0.278726	-22.1493	VH down vs ERM
CD5	0.279552	1.24644	VH up vs ERM
NG2	0.281802	21.0555	VH up vs ERM
HCC-1	0.284254	1.60186	VH up vs ERM
Neurexin 3 beta	0.285928	44.1106	VH up vs ERM
FGF-19	0.286193	8.62249	VH up vs ERM
VEGF R3	0.288857	-111.993	VH down vs ERM
FRS2	0.288945	-65.8662	VH down vs ERM
EphB6	0.289217	1.91631	VH up vs ERM
VAMP-1	0.290891	13.2164	VH up vs ERM
GASP-1	0.291044	1.48171	VH up vs ERM
Kallikrein 12	0.291746	8.70888	VH up vs ERM
ST6GAL1	0.292117	-71.7501	VH down vs ERM
Kremen-2	0.29215	18.1386	VH up vs ERM
TSLP	0.29424	-14.2212	VH down vs ERM
TRAIL R3	0.294808	2.50105	VH up vs ERM
EGF	0.298888	3.70697	VH up vs ERM
ULBP-4	0.300885	-71.8739	VH down vs ERM
IGFBP-2	0.301928	1.2799	VH up vs ERM
Dkk-3	0.30251	1.06367	VH up vs ERM
LOX-1	0.302592	1.81005	VH up vs ERM
LIF	0.305178	-30.0443	VH down vs ERM
ALK-1	0.305548	-20.192	VH down vs ERM
IL-34	0.308981	-1.85127	VH down vs ERM
Inhibin A	0.313465	47.29	VH up vs ERM
Kallikrein 5	0.313496	1.64513	VH up vs ERM
FKBP51	0.313503	73.8302	VH up vs ERM
CD109	0.31382	221.916	VH up vs ERM
CD73	0.313873	-16.5675	VH down vs ERM
MIP-1d	0.316459	1.75054	VH up vs ERM
TROY	0.317621	32.0529	VH up vs ERM
Dopa Decarboxylase	0.317666	-8.33683	VH down vs ERM
TAFA5	0.319371	-18.8602	VH down vs ERM
MIS RII	0.319786	2.43105	VH up vs ERM
CLEC10A	0.320464	-66.1887	VH down vs ERM
IL-20	0.325069	31.6168	VH up vs ERM
b-NGF	0.333075	10.8788	VH up vs ERM
IFN-gamma R1	0.333604	1.49794	VH up vs ERM
IL-1 F9	0.334328	18.1596	VH up vs ERM
LAMA4	0.336705	2.26712	VH up vs ERM
JAM-A	0.336892	-7.65726	VH down vs ERM
TARC	0.336947	17.25	VH up vs ERM
S100A13	0.338231	4.51038	VH up vs ERM
PAPP-A	0.338493	77.1053	VH up vs ERM
TNFa	0.342997	-9.11203	VH down vs ERM
Desmin	0.343064	12.2781	VH up vs ERM
Pepsinogen I	0.343573	2.02713	VH up vs ERM
LYVE-1	0.344016	2.16048	VH up vs ERM
Kallikrein 7	0.345396	-20.0084	VH down vs ERM
CHST2	0.346167	-9.32904	VH down vs ERM
GITR L	0.346594	4.83049	VH up vs ERM
2B4	0.346594	5.98511	VH up vs ERM
Siglec-6	0.346594	8.3004	VH up vs ERM
bFGF	0.346594	2.99256	VH up vs ERM
CCL28	0.346594	11.7093	VH up vs ERM
ErbB2	0.346594	-4.99197	VH down vs ERM
BAFF	0.346594	6.92276	VH up vs ERM
Prostasin	0.346594	8.66473	VH up vs ERM
IL-15 R	0.346594	6.87866	VH up vs ERM
IL-22BP	0.346594	13.7151	VH up vs ERM
Amnionless	0.346594	19.1083	VH up vs ERM
Cytokeratin-8	0.346594	11.2372	VH up vs ERM
OX40 Ligand	0.346594	12.6262	VH up vs ERM
CD172g	0.346594	8.83529	VH up vs ERM
CD49b	0.346594	7.72668	VH up vs ERM
SULT2A1	0.346594	10.2853	VH up vs ERM
Cyr61	0.346594	7.12095	VH up vs ERM
BID	0.346594	9.9976	VH up vs ERM
CD30	0.346594	6.90174	VH up vs ERM
BTC	0.346594	9.0794	VH up vs ERM
IL-29	0.346594	10.2722	VH up vs ERM
CTLA4	0.346594	-8.85164	VH down vs ERM
IL-1 F6	0.346594	7.71429	VH up vs ERM
IL-1 F10	0.346594	17.6556	VH up vs ERM
PSMA	0.346594	-10.8978	VH down vs ERM
CD6	0.346594	-12.0201	VH down vs ERM
ADAM12	0.346594	-7.69271	VH down vs ERM
DR3	0.346594	18.289	VH up vs ERM
Cathepsin E	0.346594	-7.00856	VH down vs ERM
GM-CSF Ra	0.346594	12.7814	VH up vs ERM
IL-20 Ra	0.346594	12.4775	VH up vs ERM
NKp44	0.346594	-9.14981	VH down vs ERM
HAPLN1	0.346594	-7.55479	VH down vs ERM
ROBO2	0.346594	18.2532	VH up vs ERM
ULBP-3	0.346594	10.6678	VH up vs ERM
Netrin-4	0.346594	-15.6721	VH down vs ERM
PEAR1	0.346594	-5.86336	VH down vs ERM
Kallikrein 1	0.346594	15.835	VH up vs ERM
Kell	0.346594	17.0425	VH up vs ERM
Pax3	0.346594	10.7279	VH up vs ERM
GRK5	0.346594	20.4348	VH up vs ERM
GPR115	0.346594	-13.1704	VH down vs ERM
IL-31	0.346594	-3.73822	VH down vs ERM
Persephin	0.346594	-15.2329	VH down vs ERM
Nectin-3	0.346594	11.785	VH up vs ERM
CD7	0.346594	10.6135	VH up vs ERM
PSMA1	0.346594	9.46318	VH up vs ERM
IL-5	0.346594	-5.44131	VH down vs ERM
Ubiquitin+1	0.352321	39.2798	VH up vs ERM
GIF	0.353241	13.7667	VH up vs ERM
CD84	0.35414	18.8344	VH up vs ERM
Angiogenin	0.354776	1.11557	VH up vs ERM
Thyroid Peroxidase	0.356086	-14.4494	VH down vs ERM
Brevican	0.356721	1.21119	VH up vs ERM
JAM-B	0.357344	6.60442	VH up vs ERM
Cathepsin V	0.358639	1.2989	VH up vs ERM
Neurturin	0.360489	-18.6565	VH down vs ERM
LAIR2	0.361679	-81.3563	VH down vs ERM
Granzyme A	0.363003	14.9272	VH up vs ERM
BMP-7	0.36344	26.4481	VH up vs ERM
NKp80	0.363832	2.40731	VH up vs ERM
IL-3	0.366666	1.20697	VH up vs ERM
Cystatin SA	0.368469	-10.0409	VH down vs ERM
IL-17 RC	0.368754	-13.26	VH down vs ERM
FCRLB	0.371816	-8.68401	VH down vs ERM
CF VII	0.372212	-12.0855	VH down vs ERM
FGF-21	0.372584	-6.15993	VH down vs ERM
Cardiotrophin-1	0.378959	-8.4608	VH down vs ERM
Shh-N	0.381219	16.0685	VH up vs ERM
CD39L2	0.381572	10.436	VH up vs ERM
FGF-17	0.383241	-21.709	VH down vs ERM
ENPP-7	0.38454	11.4933	VH up vs ERM
AgRP	0.384975	1.36381	VH up vs ERM
SR-AI	0.385369	-8.44892	VH down vs ERM
ADAM22	0.385944	1.29974	VH up vs ERM
CD200	0.390289	1.80992	VH up vs ERM
PGRP-S	0.390721	1.77559	VH up vs ERM
ADAM23	0.391007	-8.17177	VH down vs ERM
Glypican 3	0.393988	6.72337	VH up vs ERM
Mesothelin	0.394774	1.58028	VH up vs ERM
L1CAM-2	0.398563	16.9329	VH up vs ERM
proGRP	0.398882	82.5955	VH up vs ERM
EGF R	0.399091	1.51514	VH up vs ERM
MDGA2	0.399652	-11.2559	VH down vs ERM
CD83	0.402939	-26.9924	VH down vs ERM
EG-VEGF	0.403276	14.0054	VH up vs ERM
GDF-8	0.40492	1.24126	VH up vs ERM
ARSB	0.404938	1.29052	VH up vs ERM
ENA-78	0.407783	9.92235	VH up vs ERM
CA14	0.408768	1.46742	VH up vs ERM
Plexin B3	0.408942	8.93415	VH up vs ERM
Integrin alpha 5	0.41186	-12.4775	VH down vs ERM
Serpin A4	0.411967	1.0919	VH up vs ERM
4-1BB Ligand	0.413144	25.5213	VH up vs ERM
MPIF-1	0.413329	12.0067	VH up vs ERM
CDO	0.413892	1.29651	VH up vs ERM
PRDX4	0.415853	1.94653	VH up vs ERM
SOX9	0.41587	30.2912	VH up vs ERM
Adiponectin	0.416573	2.77725	VH up vs ERM
Procalcitonin	0.41825	11.0473	VH up vs ERM
IL-23	0.422668	28.5923	VH up vs ERM
Nidogen-2	0.422777	1.4405	VH up vs ERM
Fetuin A	0.423519	1.58442	VH up vs ERM
HS3ST4	0.425536	14.2793	VH up vs ERM
Contactin-5	0.425772	1.4752	VH up vs ERM
TFPI-2	0.426496	1.79302	VH up vs ERM
FCRL5	0.428543	34.7478	VH up vs ERM
TRACP	0.429677	1.63482	VH up vs ERM
LAMP1	0.433688	1.26084	VH up vs ERM
IL-17	0.434232	5.80409	VH up vs ERM
CK19	0.43434	-6.47747	VH down vs ERM
FABP2	0.435627	25.626	VH up vs ERM
CREG	0.442817	10.5076	VH up vs ERM
FCAR	0.443273	-1.59274	VH down vs ERM
SCCA2	0.443317	-33.4664	VH down vs ERM
CA72-4	0.444035	-5.28257	VH down vs ERM
DcR3	0.445251	-9.81418	VH down vs ERM
AIF	0.446122	25.3564	VH up vs ERM
PSA-free	0.446232	10.0507	VH up vs ERM
TRAIL R2	0.446697	1.43215	VH up vs ERM
IL-17 RD	0.447985	-7.59781	VH down vs ERM
GDF-3	0.448183	21.0456	VH up vs ERM
E-Selectin	0.448385	12.9171	VH up vs ERM
Nidogen-1	0.449271	1.30526	VH up vs ERM
Syntaxin 4	0.449788	7.74449	VH up vs ERM
TROP-2	0.450562	7.19673	VH up vs ERM
GHR	0.451578	-1.76178	VH down vs ERM
ICAM-3	0.451779	16.1709	VH up vs ERM
MDM2	0.45355	13.1027	VH up vs ERM
TLR1	0.455943	1.64181	VH up vs ERM
Galectin-8	0.459077	-5.85714	VH down vs ERM
Thyroglobulin	0.459831	23.3185	VH up vs ERM
CD99	0.460545	1.13435	VH up vs ERM
Epiregulin	0.463703	22.8864	VH up vs ERM
Semaphorin 6D	0.463709	26.072	VH up vs ERM
Activin R1A	0.464046	15.4496	VH up vs ERM
MeprinA	0.466761	-40.5809	VH down vs ERM
IGF-2R	0.467364	16.4887	VH up vs ERM
Tenascin R	0.46987	1.35577	VH up vs ERM
Cadherin-17	0.47106	-17.9627	VH down vs ERM
ASAH2	0.471064	1.59085	VH up vs ERM
Desmoglein-1	0.471162	18.3593	VH up vs ERM
HIF-1 alpha	0.474026	-14.9172	VH down vs ERM
NTB-A	0.475164	-7.73833	VH down vs ERM
Aminopeptidase LRAP	0.477318	38.3593	VH up vs ERM
GKN1	0.485331	32.4978	VH up vs ERM
FLRG	0.485492	1.85745	VH up vs ERM
Glypican 2	0.487651	13.3852	VH up vs ERM
ANGPTL7	0.492372	2.2884	VH up vs ERM
G-CSF	0.492932	11.2804	VH up vs ERM
Aminopeptidase P2	0.493923	6.73259	VH up vs ERM
SREC-II	0.496667	-6.41304	VH down vs ERM
IGF-2	0.497911	18.1812	VH up vs ERM
BMP-8	0.498245	-1.27124	VH down vs ERM
GDF-11	0.502764	8.37832	VH up vs ERM
CA2	0.503611	-29.2451	VH down vs ERM
TGFb3	0.504004	9.21216	VH up vs ERM
FABP8	0.505181	10.8793	VH up vs ERM
SLAM	0.505952	9.28826	VH up vs ERM
IL-15	0.508398	-4.13805	VH down vs ERM
CNTF R alpha	0.509139	7.66432	VH up vs ERM
Insulin R	0.509187	22.231	VH up vs ERM
L-Selectin	0.509312	2.41624	VH up vs ERM
Eotaxin	0.509762	-3.6407	VH down vs ERM
FCRL2	0.511061	8.71488	VH up vs ERM
IDO	0.512376	-8.39937	VH down vs ERM
Calreticulin-2	0.512405	9.45936	VH up vs ERM
TRAIL	0.512465	4.16742	VH up vs ERM
Pappalysin-2	0.512665	1.29545	VH up vs ERM
Trappin-2	0.513796	1.87301	VH up vs ERM
IL-27 Ra	0.519412	1.26144	VH up vs ERM
CD300f	0.522247	12.8191	VH up vs ERM
PDGF Rb	0.523928	18.969	VH up vs ERM
IL-28A	0.525055	5.00797	VH up vs ERM
VEGF R2	0.526429	1.29286	VH up vs ERM
THSD1	0.527787	14.4843	VH up vs ERM
Leptin	0.53366	1.75071	VH up vs ERM
MIG	0.534393	6.14486	VH up vs ERM
BCL-2	0.53558	26.7368	VH up vs ERM
Erythropoietin	0.538045	25.6037	VH up vs ERM
SOX15	0.539924	-3.02522	VH down vs ERM
SDF-1a	0.541268	5.20789	VH up vs ERM
AR	0.541433	6.39517	VH up vs ERM
Gas6	0.543103	-8.02908	VH down vs ERM
CD157	0.544682	1.71986	VH up vs ERM
HSD17B1	0.545073	6.20248	VH up vs ERM
FLRT1	0.547393	8.53902	VH up vs ERM
FABP4	0.547633	2.25141	VH up vs ERM
GALNT10	0.549763	-6.21312	VH down vs ERM
OPN	0.550172	1.02089	VH up vs ERM
Ryk	0.551045	12.7898	VH up vs ERM
HCC-4	0.551071	1.4895	VH up vs ERM
IGFBP-1	0.551658	1.86661	VH up vs ERM
CA6	0.552292	9.59857	VH up vs ERM
HS3ST3B1	0.554068	-4.8469	VH down vs ERM
LIGHT	0.554362	7.77023	VH up vs ERM
Cystatin S	0.555698	1.66845	VH up vs ERM
Flt-3	0.55666	6.78574	VH up vs ERM
B2M	0.558831	-1.05519	VH down vs ERM
Kirrel3	0.558872	1.33735	VH up vs ERM
TECK	0.55945	6.66656	VH up vs ERM
Thrombospondin-5	0.559899	-4.56981	VH down vs ERM
Insulin	0.561887	-13.2202	VH down vs ERM
TNFb	0.562066	-8.41555	VH down vs ERM
Axl	0.562666	1.34067	VH up vs ERM
Siglec-10	0.563425	15.1184	VH up vs ERM
4-1BB	0.564119	3.90637	VH up vs ERM
CD58	0.565103	6.01537	VH up vs ERM
PDGF R alpha	0.565143	-14.4829	VH down vs ERM
Eotaxin-2	0.56572	4.9185	VH up vs ERM
MDL-1	0.565908	5.7308	VH up vs ERM
IL-22	0.56621	7.70264	VH up vs ERM
NT-4	0.566378	-3.70143	VH down vs ERM
Enteropeptidase	0.567019	7.52724	VH up vs ERM
SPINK1	0.570746	1.50309	VH up vs ERM
TAZ	0.571042	-6.09271	VH down vs ERM
ULBP-1	0.575676	-8.0826	VH down vs ERM
IL-17F	0.576402	8.30653	VH up vs ERM
ADAMTS13	0.576757	-9.54814	VH down vs ERM
Carboxypeptidase A2	0.578654	-1.18665	VH down vs ERM
BAI1	0.579441	10.6327	VH up vs ERM
PTP1B	0.58216	6.87146	VH up vs ERM
IL-1 F5	0.583273	4.14429	VH up vs ERM
LOXL2	0.589822	9.99989	VH up vs ERM
Semaphorin 4C	0.594275	9.19621	VH up vs ERM
Granulysin	0.594732	-3.7041	VH down vs ERM
CF XIV	0.595931	1.53895	VH up vs ERM
PON1	0.597361	11.0171	VH up vs ERM
FGF-7	0.598984	-7.25872	VH down vs ERM
IL-1 R5	0.599416	-3.41139	VH down vs ERM
CHST4	0.59969	9.29872	VH up vs ERM
VAP-A	0.602734	-7.66708	VH down vs ERM
IL-4	0.60314	3.68062	VH up vs ERM
GATA-4	0.603527	10.5204	VH up vs ERM
GFAP	0.604327	-8.33512	VH down vs ERM
CA5A	0.608098	7.76388	VH up vs ERM
FcERI	0.608746	5.48719	VH up vs ERM
IL-12p70	0.608778	-2.20394	VH down vs ERM
ESAM	0.608839	-5.4602	VH down vs ERM
CD314	0.609362	11.0447	VH up vs ERM
LRIG3	0.612441	8.42195	VH up vs ERM
Integrin alpha 1	0.613875	-8.87556	VH down vs ERM
ST8SIA1	0.616008	-3.86922	VH down vs ERM
Cystatin SN	0.616715	5.35554	VH up vs ERM
p63	0.617658	-6.22499	VH down vs ERM
HB-EGF	0.618338	-3.58107	VH down vs ERM
TREM-2	0.621534	4.85367	VH up vs ERM
FCRL3	0.622027	-3.66521	VH down vs ERM
vWF-A2	0.6253	4.65538	VH up vs ERM
Hepsin	0.625855	-2.75274	VH down vs ERM
EXTL3	0.62627	-9.52634	VH down vs ERM
IL-12p40	0.631349	-2.18338	VH down vs ERM
CD39L3	0.632286	3.59465	VH up vs ERM
Arylsulfatase A	0.633831	-10.5988	VH down vs ERM
Plexin D1	0.634749	-6.83454	VH down vs ERM
SCF R	0.638979	1.34095	VH up vs ERM
IL-1a	0.639088	-2.28356	VH down vs ERM
CES2	0.640006	5.77458	VH up vs ERM
Dectin-2	0.64185	-3.43561	VH down vs ERM
AMSH	0.643729	-6.12468	VH down vs ERM
Ficolin-1	0.643773	-4.71236	VH down vs ERM
Activin RIB	0.644147	5.25835	VH up vs ERM
Lumican	0.647512	1.06254	VH up vs ERM
AMIGO	0.649431	-6.17269	VH down vs ERM
MEP1B	0.654921	-6.0028	VH down vs ERM
GPVI	0.658591	-2.49733	VH down vs ERM
FosB	0.658617	5.54835	VH up vs ERM
Nogo Receptor	0.658888	-3.48368	VH down vs ERM
IL-1b	0.66274	3.11315	VH up vs ERM
CD4	0.663106	-5.40808	VH down vs ERM
TAFA1	0.663358	-5.57363	VH down vs ERM
PSA-total	0.667713	2.94722	VH up vs ERM
PCK1	0.670337	-5.90986	VH down vs ERM
HepaCAM	0.673709	-2.54661	VH down vs ERM
DBH	0.677425	-4.80785	VH down vs ERM
TGFa	0.677488	-3.35881	VH down vs ERM
IL-13	0.679749	-2.62289	VH down vs ERM
TrkA	0.681994	-6.03123	VH down vs ERM
CPB1	0.686033	-1.37538	VH down vs ERM
ANGPTL3	0.687431	-2.5302	VH down vs ERM
TPP1	0.692898	1.03891	VH up vs ERM
TREM-1	0.701212	-2.45914	VH down vs ERM
IL-1 F7	0.701963	4.84367	VH up vs ERM
IL-33	0.704261	3.80505	VH up vs ERM
B7-2	0.70929	3.69153	VH up vs ERM
Annexin V	0.70944	4.69855	VH up vs ERM
MCEMP1	0.714593	-3.30802	VH down vs ERM
IL-1 R3	0.715649	1.17752	VH up vs ERM
TC-PTP	0.717154	-5.07292	VH down vs ERM
NT-3	0.717461	-3.7294	VH down vs ERM
Eotaxin-3	0.717763	3.73403	VH up vs ERM
SIRP alpha	0.718313	1.7807	VH up vs ERM
Periostin	0.726393	4.91903	VH up vs ERM
IGFBP-3	0.731897	1.26897	VH up vs ERM
Cystatin E M	0.733223	1.13732	VH up vs ERM
BLAME	0.738228	-2.84014	VH down vs ERM
FCRL1	0.741001	-1.1802	VH down vs ERM
MIP-3a	0.743113	2.27888	VH up vs ERM
Ck beta 8-1	0.745401	3.41417	VH up vs ERM
Pref-1	0.748757	2.97859	VH up vs ERM
Decorin	0.752349	1.20383	VH up vs ERM
CXADR	0.755508	2.52651	VH up vs ERM
CMG-2	0.756034	-3.67264	VH down vs ERM
IL-32 alpha	0.756536	2.5833	VH up vs ERM
sFRP-3	0.756958	1.08059	VH up vs ERM
BDNF	0.761014	-1.88688	VH down vs ERM
Marapsin	0.763187	3.35993	VH up vs ERM
Lymphotactin	0.769667	3.08052	VH up vs ERM
CD42b	0.769702	3.11103	VH up vs ERM
SALM4	0.772615	-2.67382	VH down vs ERM
Galectin-2	0.773208	2.40226	VH up vs ERM
MOG	0.776986	1.21922	VH up vs ERM
GATA-5	0.777793	-2.7085	VH down vs ERM
Neuropilin-2	0.781814	2.37252	VH up vs ERM
NKp30	0.785557	2.42395	VH up vs ERM
PTH1R	0.786847	1.09985	VH up vs ERM
ASAHL	0.789982	-2.42187	VH down vs ERM
ILT4	0.794861	-1.98191	VH down vs ERM
IGFBP-5	0.799753	3.57851	VH up vs ERM
Renin	0.806484	1.07385	VH up vs ERM
OX40	0.806882	2.13118	VH up vs ERM
EphB4	0.809514	1.1078	VH up vs ERM
SCF	0.811313	-1.68355	VH down vs ERM
CPE	0.81225	-1.01347	VH down vs ERM
VEGF	0.814228	-2.084	VH down vs ERM
TGM3	0.814971	-1.82042	VH down vs ERM
Matrilin-3	0.81821	2.04069	VH up vs ERM
MCP-4	0.820208	-1.63708	VH down vs ERM
Reg4	0.820422	1.13995	VH up vs ERM
Thrombomodulin	0.821822	1.06404	VH up vs ERM
FGF-23	0.82232	-2.51885	VH down vs ERM
Common beta Chain	0.822832	-2.74152	VH down vs ERM
MMP-3	0.827551	1.43274	VH up vs ERM
EphB2	0.832836	-2.55415	VH down vs ERM
TREML1	0.835328	1.91708	VH up vs ERM
IL-23 R	0.836434	2.11443	VH up vs ERM
GLP-1	0.838741	1.4822	VH up vs ERM
IL-11	0.838837	1.56248	VH up vs ERM
CD69	0.841965	2.0599	VH up vs ERM
HS3ST1	0.842095	1.89492	VH up vs ERM
POGLUT1	0.842495	-2.18801	VH down vs ERM
Calsyntenin-1	0.84355	1.02754	VH up vs ERM
B7-H1	0.845647	-1.79774	VH down vs ERM
CD11b	0.847752	2.51415	VH up vs ERM
Epimorphin	0.847958	2.02854	VH up vs ERM
Nogo-A	0.849418	1.7758	VH up vs ERM
B7-H2	0.850114	-1.14115	VH down vs ERM
PlGF-2	0.850874	1.73852	VH up vs ERM
GLI-3	0.851266	-1.79504	VH down vs ERM
NCK1	0.852686	1.82649	VH up vs ERM
Lin28	0.855479	1.82662	VH up vs ERM
Fractalkine	0.861925	1.99523	VH up vs ERM
Norrin	0.866026	1.91927	VH up vs ERM
RAGE	0.866313	1.11235	VH up vs ERM
Gas 1	0.867297	1.10662	VH up vs ERM
Reg1B	0.868167	2.06138	VH up vs ERM
IL-28 R alpha	0.868243	1.40089	VH up vs ERM
IL-17E	0.868323	1.99626	VH up vs ERM
Jagged 2	0.87473	2.04517	VH up vs ERM
IL-7 R alpha	0.874876	2.10899	VH up vs ERM
GRO	0.876104	-1.64658	VH down vs ERM
Dkk-4	0.878737	1.81208	VH up vs ERM
RGM-A	0.879666	1.43125	VH up vs ERM
BLC	0.881212	-1.48875	VH down vs ERM
p53	0.882312	1.70474	VH up vs ERM
BMP-5	0.883509	1.64873	VH up vs ERM
Matriptase	0.888744	1.70945	VH up vs ERM
CA5B	0.890577	1.67326	VH up vs ERM
DDR1	0.891151	1.77369	VH up vs ERM
SPHK1	0.892895	1.69088	VH up vs ERM
CD28	0.894222	1.5922	VH up vs ERM
Thrombospondin-2	0.899239	1.52776	VH up vs ERM
CA4	0.89963	1.06862	VH up vs ERM
Neurocan	0.900831	-1.07149	VH down vs ERM
ADAM8	0.90574	-1.64114	VH down vs ERM
Uromodulin	0.905898	-1.09481	VH down vs ERM
CD200 R1	0.907161	1.62285	VH up vs ERM
BOC	0.9073	-1.08387	VH down vs ERM
PAR1	0.909917	1.41487	VH up vs ERM
Smad4	0.910087	1.64484	VH up vs ERM
SOX2	0.911032	-1.71346	VH down vs ERM
DPPII	0.913861	1.01945	VH up vs ERM
DSPG3	0.914517	-1.51932	VH down vs ERM
CD155	0.916621	1.41697	VH up vs ERM
CD320	0.924435	1.50637	VH up vs ERM
hCGb	0.925578	1.05181	VH up vs ERM
HIF-1 beta	0.926764	-1.33188	VH down vs ERM
Testican 2	0.927317	-1.4039	VH down vs ERM
AMIGO2	0.927763	1.03221	VH up vs ERM
IL-31 RA	0.932121	1.3764	VH up vs ERM
VEGF-D	0.933617	1.35573	VH up vs ERM
C1qTNF4	0.934271	-1.28415	VH down vs ERM
CD300e	0.93441	1.52832	VH up vs ERM
FGF-12	0.941735	-1.25439	VH down vs ERM
TFF3	0.942185	1.31793	VH up vs ERM
ROR2	0.944496	1.27081	VH up vs ERM
IL-24	0.944621	1.29887	VH up vs ERM
I-TAC	0.944974	-1.27071	VH down vs ERM
N-Cadherin	0.945086	-1.35989	VH down vs ERM
DC-SIGNR	0.945743	1.23537	VH up vs ERM
IL-5 Ra	0.945823	-1.37899	VH down vs ERM
OSM	0.947461	1.25663	VH up vs ERM
Sirtuin 2	0.953132	-1.25942	VH down vs ERM
Cadherin-13	0.95315	-1.15011	VH down vs ERM
Semaphorin 4G	0.953288	1.05039	VH up vs ERM
6Ckine	0.957113	1.22407	VH up vs ERM
MSP R	0.957442	-1.21687	VH down vs ERM
MCP-2	0.958219	1.13092	VH up vs ERM
MDC	0.960334	1.11141	VH up vs ERM
FGF-4	0.962533	-1.18445	VH down vs ERM
AKR1C4	0.963922	1.21637	VH up vs ERM
CHST3	0.965838	1.23502	VH up vs ERM
eNOS	0.966238	1.13618	VH up vs ERM
Semaphorin 4D	0.967139	-1.15421	VH down vs ERM
Desmoglein 2	0.968007	1.15075	VH up vs ERM
BMP-4	0.968315	1.18115	VH up vs ERM
IL-2	0.972869	-1.07911	VH down vs ERM
SMPD1	0.973356	1.01609	VH up vs ERM
LRP-6	0.97548	1.16222	VH up vs ERM
ROBO4	0.976935	1.03298	VH up vs ERM
Activin RIIB	0.977731	1.0976	VH up vs ERM
MEPE	0.979984	-1.09755	VH down vs ERM
ICOS	0.980955	-1.11056	VH down vs ERM
FAM3C	0.983136	-1.13261	VH down vs ERM
EphA2	0.983733	1.06507	VH up vs ERM
FGF-3	0.98552	-1.09224	VH down vs ERM
TPO	0.985531	1.04635	VH up vs ERM
CD229	0.987878	1.04456	VH up vs ERM
Siglec-11	0.989132	1.06838	VH up vs ERM
TWEAK R	0.991761	1.03567	VH up vs ERM
DNAM-1	0.996799	1.01441	VH up vs ERM
Resistin	0.996937	-1.00799	VH down vs ERM
Semaphorin 6B	0.997335	1.01049	VH up vs ERM
IL-9	?	1	No change between VH and ERM
APRIL	?	1	No change between VH and ERM
BMP-2	?	1	No change between VH and ERM
IFNab R2	?	1	No change between VH and ERM
IL-1 R6	?	1	No change between VH and ERM
SOST	?	1	No change between VH and ERM
IL-1 F8	?	1	No change between VH and ERM
Mer	?	1	No change between VH and ERM
BMPR-IA	?	1	No change between VH and ERM
BMPR-II	?	1	No change between VH and ERM
Nectin-4	?	1	No change between VH and ERM
Syndecan-3	?	1	No change between VH and ERM
ULBP-2	?	1	No change between VH and ERM
BMPR-IB	?	1	No change between VH and ERM
CD48	?	1	No change between VH and ERM
CEACAM-5	?	1	No change between VH and ERM
cIAP-2	?	1	No change between VH and ERM
Ephrin-A4	?	1	No change between VH and ERM
LH	?	1	No change between VH and ERM
Neprilysin-2	?	1	No change between VH and ERM
Presenilin 1	?	1	No change between VH and ERM
PYY	?	1	No change between VH and ERM
XIAP	?	1	No change between VH and ERM
Bcl-w	?	1	No change between VH and ERM
CD34	?	1	No change between VH and ERM
Endoglycan	?	1	No change between VH and ERM
Jagged 1	?	1	No change between VH and ERM
CHMP2B	?	1	No change between VH and ERM
Nrf2	?	1	No change between VH and ERM
PP	?	1	No change between VH and ERM
IGF-1	?	1	No change between VH and ERM
TGFb1	?	1	No change between VH and ERM
GM-CSF	?	1	No change between VH and ERM
I-309	?	1	No change between VH and ERM
IFNg	?	1	No change between VH and ERM

### Sheet: Diff. expr. protein list
205 Differentially Expressed Proteins in VH
B7-1
IGSF3
MMP-12
DCTN1
SHP-1
Endoglin
Visfatin
CA9
NSE
MIF
BCAM
IL-17B
AFP
Cathepsin S
CD36
HAO-1
Cathepsin H
Serpin B8
TIMP-2
RGM-C
Ferritin
MCP-1
IL-17B R
TNF RII
PILR-alpha
Cathepsin B
TSH
Kynureninase
NUDT5
Galectin-9
IL-10 Ra
METAP2
AMICA
Galectin-3
LAG-3
CA125
IL-6R
Cystatin B
CD14
CD163
DFF45
PRX2
Desmocollin-3
NQO-1
Siglec-2
MMP-13
PDGF-AB
CANT1
CD40
PU.1
FUCA1
RCOR1
PD-ECGF
Calreticulin
CRELD2
CA13
VEGF R1
LILRB4
LIMPII
CHI3L1
Angiostatin
Galectin-1
FGF R5
TSP-1
Midkine
ANG-1
RANTES
Cerberus 1
CRTAM
Flt-3L
CD23
IL-17R
EpCAM
TIM-1
GALNT2
HAI-2
TNF RI
CDC25B
P-Cadherin
CD39L4
Kallikrein 11
IL-18
CrkL
ANG-4
CLEC9a
TACI
CRIM1
HE4
UNC5H3
PD-1
ENPP-2
ALCAM
Glyoxalase II
Caspase 7
uPAR
IP-10
HGF
MCSF R
IL-19
BAFF R
RANK
Cadherin-4
LAIR1
IL-8
OPG
G-CSF R
ILT2
LAP(TGFb1)
TIM-3
LDL R
Cathepsin L
ACE-2
IL-1ra
TIMP-4
ADAM9
OSCAR
TFPI
ICAM-1
Podocalyxin
Progranulin
PRELP
Troponin I
TCN2
Siglec-5
Siglec-9
Nectin-2
LRRTM4
EDIL3
DLL1
HVEM
FGF-16
LIF R alpha
B4GalT1
CA8
Olfactomedin-2
Cochlin
MMP-8
GRAP2
IL-20 R beta
IL-1 RII
HAI-1
Olig2
Sirtuin 1
FABP1
FAS L
Follistatin-like 1
bIG-H3
PD-L2
VEGF-C
Layilin
TSK
EMR2
MMP-9
NPTXR
B7-H3
Dectin-1
IL-7
Granzyme H
ErbB3
CLEC-2
SOX7
GITR
Semaphorin 6A
Cystatin A
Semaphorin 6C
EphA1
TrkC
CA19-9
IL-16
TGFb RIII
Fas
ROBO3
NRG1-alpha
FSH
E-Cadherin
MMP-2
CD27 Ligand
GDNF
MDGA1
Langerin
IL-13 R2
EMMPRIN
B3GNT2
IL-27
TGFb2
GFR alpha-1
CD2
NOV
Dtk
SP-D
ADA
THAP11
Siglec-7
Biglycan
VE-Cadherin
UCH-L3
Matrilin-2
MICA
Fcg RIIBC
LRIG1
HO-1
GUSB
CD300c
LTbR
SH2D1A

### Sheet: AMD v VH protein list overlap
85 unique proteins differentially expressed in AMD	182 unique proteins differentially expressed in VH	23 shared proteins differentially expressed in both AMD and VH
PCK1	IGSF3	RGM-C
ST3GAL1	Desmocollin-3	Biglycan
SPHK1	CA13	B7-1
MDGA2	HE4	CA9
PDGF Rb	IL-19	BCAM
Desmin	BAFF R	AFP
IL-2 Rg	Podocalyxin	Cathepsin H
Procalcitonin	PRELP	CANT1
IGF-1	FGF-16	FUCA1
XIAP	IL-20 R beta	CHI3L1
DR3	PD-L2	Flt-3L
DBH	Dectin-1	CD23
Ret	Granzyme H	IL-17R
GALNT10	CLEC-2	ENPP-2
LRP-6	Semaphorin 6A	Siglec-9
CNTF	NRG1-alpha	LIF R alpha
HepaCAM	Langerin	B4GalT1
MEPE	MMP-12	Sirtuin 1
GROa	DCTN1	B7-H3
Cardiotrophin-1	SHP-1	IL-7
hCGb	Endoglin	TrkC
IL-4	Visfatin	Siglec-7
RalA	NSE	MICA
Nectin-3	MIF
IL-31 RA	IL-17B
Insulin R	Cathepsin S
Lin28	CD36
Troponin C	HAO-1
CTRC	Serpin B8
IFNg	TIMP-2
Norrin	Ferritin
IL-32 alpha	MCP-1
IL-10	IL-17B R
COMT	TNF RII
OSM R beta	PILR-alpha
Cathepsin V	Cathepsin B
BMPR-IA	TSH
B2M	Kynureninase
Caveolin-2	NUDT5
EXTL3	Galectin-9
Prolactin	IL-10 Ra
Adipsin	METAP2
TPP1	AMICA
Kallikrein 1	Galectin-3
TACE	LAG-3
Nidogen-1	CA125
IL-3	IL-6R
IGFBP-6	Cystatin B
WIF-1	CD14
RBP4	CD163
Serpin A4	DFF45
Albumin	PRX2
TIMP-1	NQO-1
LIGHT	Siglec-2
SCF	MMP-13
IL-1 F6	PDGF-AB
Trypsin 1	CD40
MDC	PU.1
MCP-3	RCOR1
MOG	PD-ECGF
Galectin-7	Calreticulin
DAN	CRELD2
LIF	VEGF R1
NKp46	LILRB4
CD4	LIMPII
TPO	Angiostatin
NTAL	Galectin-1
XEDAR	FGF R5
Sirtuin 2	TSP-1
CK18	Midkine
FUT8	ANG-1
IL-13 R1	RANTES
MICB	Cerberus 1
NTB-A	CRTAM
CRISP-2	EpCAM
SCCA2	TIM-1
Semaphorin 6D	GALNT2
CD109	HAI-2
4-1BB	TNF RI
CA6	CDC25B
CD314	P-Cadherin
SULT2A1	CD39L4
CTLA4	Kallikrein 11
Cadherin-6	IL-18
IL-21R	CrkL
	ANG-4
	CLEC9a
	TACI
	CRIM1
	UNC5H3
	PD-1
	ALCAM
	Glyoxalase II
	Caspase 7
	uPAR
	IP-10
	HGF
	MCSF R
	RANK
	Cadherin-4
	LAIR1
	IL-8
	OPG
	G-CSF R
	ILT2
	LAP(TGFb1)
	TIM-3
	LDL R
	Cathepsin L
	ACE-2
	IL-1ra
	TIMP-4
	ADAM9
	OSCAR
	TFPI
	ICAM-1
	Progranulin
	Troponin I
	TCN2
	Siglec-5
	Nectin-2
	LRRTM4
	EDIL3
	DLL1
	HVEM
	CA8
	Olfactomedin-2
	Cochlin
	MMP-8
	GRAP2
	IL-1 RII
	HAI-1
	Olig2
	FABP1
	FAS L
	Follistatin-like 1
	bIG-H3
	VEGF-C
	Layilin
	TSK
	EMR2
	MMP-9
	NPTXR
	ErbB3
	SOX7
	GITR
	Cystatin A
	Semaphorin 6C
	EphA1
	CA19-9
	IL-16
	TGFb RIII
	Fas
	ROBO3
	FSH
	E-Cadherin
	MMP-2
	CD27 Ligand
	GDNF
	MDGA1
	IL-13 R2
	EMMPRIN
	B3GNT2
	IL-27
	TGFb2
	GFR alpha-1
	CD2
	NOV
	Dtk
	SP-D
	ADA
	THAP11
	VE-Cadherin
	UCH-L3
	Matrilin-2
	Fcg RIIBC
	LRIG1
	HO-1
	GUSB
	CD300c
	LTbR
	SH2D1A
